# Principled distillation of multidimensional UK Biobank data reveals insights into the correlated human phenome

**DOI:** 10.1101/2022.09.02.22279546

**Authors:** Caitlin E. Carey, Rebecca Shafee, Amanda Elliott, Duncan S. Palmer, John Compitello, Masahiro Kanai, Liam Abbott, Patrick Schultz, Konrad J. Karczewski, Samuel C. Bryant, Caroline M. Cusick, Claire Churchhouse, Daniel P. Howrigan, Daniel King, George Davey Smith, Robbee Wedow, Benjamin M. Neale, Raymond K. Walters, Elise B. Robinson

**Author notes:** These authors contributed equally (Benjamin M. Neale, Raymond K. Walters, Elise B. Robinson). Correspondence to Caitlin E. Carey, and Raymond K. Walters.

## Abstract

Broad yet detailed data collected in biobanks captures variation reflective of human health and behavior, but insights are hard to extract given their complexity and scale. In the largest factor analysis to date, we distill hundreds of medical record codes, physical assays, and survey items from UK Biobank into 35 understandable latent constructs. The identified factors recapitulate known disease classifications, highlight the relevance of psychiatric constructs, improve measurement of health-related behavior, and disentangle elements of socioeconomic status. We demonstrate the power of this principled data reduction approach to clarify genetic signal, enhance discovery, and identify associations between underlying phenotypic structure and health outcomes such as mortality. We emphasize the importance of considering the interwoven nature of the human phenome when evaluating large-scale patterns relevant to public health.

## Supplementary material for "Principled distillation of multidimensional UK Biobank data reveals insights into the correlated human phenome": Table S1

### Sheet: Factor 1
Item	Item Name	Est	SE	Z	P
X20509	Recent inability to stop or control worrying	0.825	0.003	253.007	0
X20516	Recent restlessness	0.81	0.007	119.842	0
X20520	Recent worrying too much about different things	0.8	0.003	255.934	0
X20506	Recent feelings or nervousness or anxiety	0.76	0.004	215.934	0
X20515	Recent trouble relaxing	0.758	0.003	219.286	0
X20518	Recent changes in speed/amount of moving or speaking	0.725	0.01	73.061	0
X20512	Recent feelings of foreboding	0.693	0.005	143.532	0
X20510	Recent feelings of depression	0.646	0.005	134.224	0
X20505	Recent easy annoyance or irritability	0.642	0.005	131.792	0
X20514	Recent lack of interest or pleasure in doing things	0.615	0.005	117.286	0
X20507	Recent feelings of inadequacy	0.568	0.005	106.435	0
X20508	Recent trouble concentrating on things	0.559	0.006	99.518	0
X20513	Recent thoughts of suicide or self-harm	0.498	0.009	52.483	0
X20519	Recent feelings of tiredness or low energy	0.495	0.005	101.019	0
X20517	Trouble falling or staying asleep, or sleeping too much	0.447	0.005	84.604	0
X20511	Recent poor appetite or overeating	0.441	0.006	68.05	0
X20425	Ever worried more than most people would in similar situation	0.434	0.006	68.768	0
X20498	Felt very upset when reminded of stressful experience in past month	0.409	0.006	72.153	0
X20497	Repeated disturbing thoughts of stressful experience in past month	0.409	0.006	67.346	0
X20544_1	Mental health problems ever diagnosed by a professional: Social anxiety or social phobia	0.399	0.021	19.384	0
X20458	General happiness (reverse-coded)	0.394	0.005	83.013	0
X20495	Avoided activities or situations because of previous stressful experience in past month	0.363	0.007	54.28	0
X2070	Frequency of tenseness / restlessness in last 2 weeks	0.317	0.007	47.05	0
X20544_6	Mental health problems ever diagnosed by a professional: Panic attacks	0.302	0.013	23.054	0
X1980	Worrier / anxious feelings	0.293	0.007	41.269	0
X20487	Felt hated by family member as a child	0.273	0.01	26.972	0
X1990	Tense / 'highly strung'	0.27	0.008	32.242	0
X2030	Guilty feelings	0.269	0.007	36.559	0
X20459	General happiness with own health (reverse-coded)	0.267	0.005	51.81	0
X20460	Belief that own life is meaningful	-0.263	0.005	-48.935	0
X1920	Mood swings	0.259	0.007	37.818	0
X20544_15	Mental health problems ever diagnosed by a professional: Anxiety, nerves or generalized anxiety disorder	0.258	0.008	30.563	0
X20502	Ever had period extreme irritability	0.258	0.007	35.36	0
X20501	Ever had period of mania / excitability	0.257	0.014	18.402	0
X20421	Ever felt worried, tense, or anxious for most of a month or longer	0.255	0.007	36.621	0
X1930	Miserableness	0.254	0.007	36.887	0
X2080	Frequency of tiredness / lethargy in last 2 weeks	0.25	0.006	41.655	0
X20521	Belittlement by partner or ex-partner as an adult	0.236	0.008	27.974	0
X1970	Nervous feelings	0.236	0.008	29.671	0
X1960	Fed-up feelings	0.23	0.007	33.264	0
X2010	Suffer from 'nerves'	0.228	0.008	28.282	0
X1950	Sensitivity / hurt feelings	0.22	0.007	29.95	0
X20479	Ever thought that life not worth living	0.219	0.006	33.967	0
X2000	Worry too long after embarrassment	0.216	0.007	29.438	0
X2050	Frequency of depressed mood in last 2 weeks	0.213	0.007	31.272	0
X1200	Sleeplessness / insomnia	0.21	0.007	32.224	0
X1940	Irritability	0.209	0.008	26.857	0
X20441	Ever had prolonged loss of interest in normal activities	0.198	0.006	30.797	0
X2060	Frequency of unenthusiasm / disinterest in last 2 weeks	0.185	0.007	26.132	0
X2178	Overall health rating (reverse-coded)	0.174	0.006	28.61	0
X4548	Health satisfaction (reverse-coded)	0.159	0.006	28.01	0
X20500	Ever suffered mental distress preventing usual activities	0.148	0.007	22.62	0
X20446	Ever had prolonged feelings of sadness or depression	0.146	0.007	22.022	0
X4526	Happiness (reverse-coded)	0.142	0.006	25.374	0
X2020	Loneliness, isolation	0.13	0.008	16.013	0
X20499	Ever sought or received professional help for mental distress	0.124	0.006	19.152	0
X20485	Ever contemplated self-harm	0.124	0.008	15.328	0
X20544_11	Mental health problems ever diagnosed by a professional: Depression	0.106	0.007	14.837	0
X20002_1286	Non-cancer illness code, self-reported: depression	0.098	0.011	8.87	0
X20489	Felt loved as a child	-0.086	0.006	-13.467	0

### Sheet: Factor 2
Item	Item Name	Est	SE	Z	P
X2050	Frequency of depressed mood in last 2 weeks	0.739	0.004	186.764	0
X1960	Fed-up feelings	0.738	0.004	179.223	0
X4526	Happiness (reverse-coded)	0.73	0.004	205.562	0
X2060	Frequency of unenthusiasm / disinterest in last 2 weeks	0.728	0.005	157.501	0
X1920	Mood swings	0.668	0.005	143.385	0
X1930	Miserableness	0.636	0.005	131.089	0
X2020	Loneliness, isolation	0.592	0.006	99.603	0
X2070	Frequency of tenseness / restlessness in last 2 weeks	0.591	0.005	112.832	0
X1940	Irritability	0.54	0.006	83.855	0
X4537	Work/job satisfaction (reverse-coded)	0.515	0.006	87.254	0
X1990	Tense / 'highly strung'	0.506	0.007	72.964	0
X2080	Frequency of tiredness / lethargy in last 2 weeks	0.502	0.005	109.486	0
X20458	General happiness (reverse-coded)	0.496	0.005	107.385	0
X20513	Recent thoughts of suicide or self-harm	0.472	0.011	44.117	0
X2030	Guilty feelings	0.47	0.006	74.534	0
X4570	Friendships satisfaction (reverse-coded)	0.467	0.005	87.568	0
X20514	Recent lack of interest or pleasure in doing things	0.465	0.007	70.233	0
X4548	Health satisfaction (reverse-coded)	0.455	0.005	98.771	0
X4559	Family relationship satisfaction (reverse-coded)	0.454	0.005	85.202	0
X1970	Nervous feelings	0.453	0.007	68.121	0
X1980	Worrier / anxious feelings	0.449	0.006	73.076	0
X20510	Recent feelings of depression	0.44	0.006	72.265	0
X2010	Suffer from 'nerves'	0.44	0.007	62.651	0
X4717	Shortness of breath walking on level ground	0.439	0.011	38.218	0
X2090	Seen doctor (GP) for nerves, anxiety, tension or depression	0.431	0.007	58.526	0
X4653	Ever highly irritable/argumentative for 2 days	0.428	0.008	53.566	0
X20507	Recent feelings of inadequacy	0.427	0.006	67.999	0
X1950	Sensitivity / hurt feelings	0.424	0.006	68.436	0
X6145_6	Illness, injury, bereavement, stress in last 2 years: Financial difficulties	0.421	0.01	43.379	0
X1170	Getting up in morning	-0.417	0.007	-63.469	0
X2178	Overall health rating (reverse-coded)	0.416	0.005	83.167	0
X20460	Belief that own life is meaningful	-0.409	0.005	-80.55	0
X2000	Worry too long after embarrassment	0.405	0.006	64.58	0
X20508	Recent trouble concentrating on things	0.403	0.007	58.301	0
X4581	Financial situation satisfaction (reverse-coded)	0.399	0.005	75.98	0
X20425	Ever worried more than most people would in similar situation	0.395	0.007	58.985	0
X20479	Ever thought that life not worth living	0.392	0.006	66.91	0
X20002_1286	Non-cancer illness code, self-reported: depression	0.389	0.01	37.848	0
X20505	Recent easy annoyance or irritability	0.388	0.007	56.325	0
X6159_5	Pain type(s) experienced in last month: Stomach or abdominal pain	0.385	0.013	29.473	0
X4631	Ever unenthusiastic/disinterested for a whole week	0.378	0.007	55.18	0
X20519	Recent feelings of tiredness or low energy	0.377	0.005	70.342	0
X20511	Recent poor appetite or overeating	0.372	0.007	52.31	0
X4598	Ever depressed for a whole week	0.371	0.007	51.145	0
X6159_1	Pain type(s) experienced in last month: Headache	0.36	0.01	35.934	0
X20544_11	Mental health problems ever diagnosed by a professional: Depression	0.355	0.007	50.104	0
X20459	General happiness with own health (reverse-coded)	0.352	0.005	74.691	0
X2100	Seen a psychiatrist for nerves, anxiety, tension or depression	0.351	0.009	37.665	0
X2110	Able to confide	-0.347	0.007	-47.456	0
X2335	Chest pain or discomfort	0.327	0.009	35.663	0
X20441	Ever had prolonged loss of interest in normal activities	0.324	0.006	50.471	0
X20502	Ever had period extreme irritability	0.323	0.007	47.694	0
X20517	Trouble falling or staying asleep, or sleeping too much	0.317	0.006	53.757	0
X20485	Ever contemplated self-harm	0.314	0.008	41.676	0
X1200	Sleeplessness / insomnia	0.312	0.006	51.179	0
X6159_3	Pain type(s) experienced in last month: Neck or shoulder pain	0.306	0.01	31.981	0
X4728	Leg pain on walking	0.305	0.01	31.608	0
X20509	Recent inability to stop or control worrying	0.305	0.007	43.555	0
X20515	Recent trouble relaxing	0.301	0.007	45.883	0
X20512	Recent feelings of foreboding	0.298	0.008	38.889	0
X20520	Recent worrying too much about different things	0.297	0.007	44.927	0
X1220	Daytime dozing / sleeping (narcolepsy)	0.297	0.009	31.809	0
X2257	Hearing difficulty/problems with background noise	0.296	0.008	38.794	0
X20506	Recent feelings or nervousness or anxiety	0.295	0.007	43.388	0
X20499	Ever sought or received professional help for mental distress	0.284	0.007	42.772	0
X20500	Ever suffered mental distress preventing usual activities	0.282	0.007	41.834	0
X6159_4	Pain type(s) experienced in last month: Back pain	0.278	0.009	29.69	0
X20446	Ever had prolonged feelings of sadness or depression	0.277	0.007	41.581	0
X20421	Ever felt worried, tense, or anxious for most of a month or longer	0.263	0.007	37.509	0
X6149_3	Mouth/teeth dental problems: Bleeding gums	0.251	0.011	22.898	0
X20544_15	Mental health problems ever diagnosed by a professional: Anxiety, nerves or generalized anxiety disorder	0.251	0.008	29.6	0
X1190	Nap during day	0.241	0.008	29.046	0
X2247_1	Hearing difficulty/problems: Yes	0.229	0.008	28.129	0
X4803_0	Tinnitus: No, never	-0.226	0.008	-27.771	0
X20489	Felt loved as a child	-0.222	0.006	-36.395	0
X20495	Avoided activities or situations because of previous stressful experience in past month	0.213	0.007	29.715	0
X6149_1	Mouth/teeth dental problems: Mouth ulcers	0.209	0.012	18.121	0
X20522	Been in a confiding relationship as an adult	-0.194	0.007	-28.556	0
X20497	Repeated disturbing thoughts of stressful experience in past month	0.189	0.007	28.127	0
X20498	Felt very upset when reminded of stressful experience in past month	0.186	0.006	29.404	0
X1160	Sleep duration	-0.177	0.008	-22.967	0
X1180	Morning/evening person (chronotype) (coded for tendency towards eveningness)	0.174	0.007	24.383	0
X1737	Childhood sunburn occasions	0.128	0.008	15.609	0
X1031	Frequency of friend/family visits (reverse-coded)	0.101	0.007	14.183	0

### Sheet: Factor 3
Item	Item Name	Est	SE	Z	P
X20003_1140921600	Treatment/medication code: citalopram	0.893	0.015	61.307	0
X2090	Seen doctor (GP) for nerves, anxiety, tension or depression	0.855	0.004	210.875	0
X20499	Ever sought or received professional help for mental distress	0.789	0.004	205.949	0
X4598	Ever depressed for a whole week	0.772	0.004	174.545	0
X20002_1287	Non-cancer illness code, self-reported: anxiety/panic attacks	0.746	0.019	40.143	0
X20544_11	Mental health problems ever diagnosed by a professional: Depression	0.73	0.005	158.317	0
X20500	Ever suffered mental distress preventing usual activities	0.723	0.004	171.281	0
X20002_1286	Non-cancer illness code, self-reported: depression	0.69	0.007	95.403	0
X20446	Ever had prolonged feelings of sadness or depression	0.685	0.004	152.843	0
X2100	Seen a psychiatrist for nerves, anxiety, tension or depression	0.667	0.006	113.232	0
X4631	Ever unenthusiastic/disinterested for a whole week	0.657	0.005	140.2	0
X20544_15	Mental health problems ever diagnosed by a professional: Anxiety, nerves or generalized anxiety disorder	0.65	0.006	109.604	0
X20441	Ever had prolonged loss of interest in normal activities	0.63	0.005	134.188	0
X20421	Ever felt worried, tense, or anxious for most of a month or longer	0.535	0.006	96.042	0
X20425	Ever worried more than most people would in similar situation	0.512	0.006	85.667	0
X20480	Ever self-harmed	0.51	0.012	42.995	0
X20544_6	Mental health problems ever diagnosed by a professional: Panic attacks	0.509	0.01	53.157	0
X20544_1	Mental health problems ever diagnosed by a professional: Social anxiety or social phobia	0.497	0.016	30.861	0
X4642	Ever manic/hyper for 2 days	0.421	0.013	33.315	0
X20485	Ever contemplated self-harm	0.393	0.007	58.273	0
X2492	Taking other prescription medications	0.378	0.009	41.504	0
X20501	Ever had period of mania / excitability	0.359	0.012	30.778	0
X20479	Ever thought that life not worth living	0.34	0.006	59.262	0
X135	Number of self-reported non-cancer illnesses	0.326	0.008	39.555	0
X2010	Suffer from 'nerves'	0.314	0.007	41.909	0
X1990	Tense / 'highly strung'	0.297	0.008	37.759	0
X20111_12	Illnesses of siblings: Severe depression	0.282	0.011	24.524	0
X1970	Nervous feelings	0.274	0.008	36.547	0
X1980	Worrier / anxious feelings	0.259	0.007	38.015	0
X1930	Miserableness	0.255	0.007	38.929	0
X1920	Mood swings	0.248	0.006	38.457	0
X20512	Recent feelings of foreboding	0.247	0.007	36.369	0
X20509	Recent inability to stop or control worrying	0.241	0.006	40.213	0
X4653	Ever highly irritable/argumentative for 2 days	0.23	0.008	29.822	0
X20495	Avoided activities or situations because of previous stressful experience in past month	0.228	0.007	33.958	0
X1950	Sensitivity / hurt feelings	0.228	0.007	32.49	0
X2030	Guilty feelings	0.227	0.007	31.626	0
X20498	Felt very upset when reminded of stressful experience in past month	0.223	0.006	38.197	0
X2070	Frequency of tenseness / restlessness in last 2 weeks	0.222	0.007	33.305	0
X20497	Repeated disturbing thoughts of stressful experience in past month	0.213	0.006	34.096	0
X20521	Belittlement by partner or ex-partner as an adult	0.212	0.007	29.589	0
X20520	Recent worrying too much about different things	0.207	0.006	35.685	0
X20506	Recent feelings or nervousness or anxiety	0.204	0.006	33.778	0
X20515	Recent trouble relaxing	0.2	0.006	34.49	0
X20502	Ever had period extreme irritability	0.185	0.007	26.413	0
X2050	Frequency of depressed mood in last 2 weeks	0.181	0.006	28.108	0
X2000	Worry too long after embarrassment	0.177	0.007	25.075	0
X2020	Loneliness, isolation	0.154	0.008	20.425	0
X2080	Frequency of tiredness / lethargy in last 2 weeks	0.152	0.006	26.149	0
X1960	Fed-up feelings	0.149	0.006	22.997	0
X2060	Frequency of unenthusiasm / disinterest in last 2 weeks	0.136	0.007	20.049	0
X20507	Recent feelings of inadequacy	0.124	0.006	19.957	0
X20510	Recent feelings of depression	0.065	0.006	10.863	0

### Sheet: Factor 4
Item	Item Name	Est	SE	Z	P
X20118_5	Home area population density - urban or rural: England/Wales - Urban - less sparse	0.974	0.001	666.035	0
X20118_7	Home area population density - urban or rural: England/Wales - Village - less sparse	-0.945	0.003	-338.068	0
X24003	Nitrogen dioxide air pollution; 2010	0.913	0.003	344.768	0
X20118_6	Home area population density - urban or rural: England/Wales - Town and Fringe - less sparse	-0.876	0.003	-315.395	0
X24004	Nitrogen oxides air pollution; 2010	0.838	0.002	495.954	0
X24016	Nitrogen dioxide air pollution; 2005	0.833	0.004	207.42	0
X24006	Particulate matter air pollution (pm2.5); 2010	0.808	0.003	267.254	0
X24019	Particulate matter air pollution (pm10); 2007	0.707	0.004	166.386	0
X24005	Particulate matter air pollution (pm10); 2010	0.619	0.004	171.044	0
X24013	Total traffic load on major roads	0.492	0.003	171.906	0
X189	Townsend deprivation index at recruitment	0.462	0.004	105.4	0
X670_1	Type of accommodation lived in: A house or bungalow	-0.399	0.007	-55.355	0
X6162_1	Types of transport used (excluding work): Car/motor vehicle	-0.395	0.006	-61.563	0
X20074	Home location at assessment - east co-ordinate (rounded)	0.391	0.004	86.981	0
X22702	Home location - east co-ordinate (rounded)	0.386	0.004	88.012	0
X6162_3	Types of transport used (excluding work): Public transport	0.378	0.006	66.63	0
X728	Number of vehicles in household	-0.336	0.005	-73.482	0
X24024	Average 24-hour sound level of noise pollution	0.334	0.004	79.655	0
X24008	Particulate matter air pollution 2.5-10um; 2010	0.315	0.004	75.144	0
X22704	Home location - north co-ordinate (rounded)	-0.315	0.005	-68.345	0
X6140_1	Heating type(s) in home: Gas central heating	0.233	0.009	26.803	0
X6139_3	Gas or solid-fuel cooking/heating: An open solid fuel fire that you use regularly in winter time	-0.222	0.008	-26.378	0
X6141_1	How are people in household related to participant: Husband, wife or partner	-0.221	0.007	-33.728	0
X20453	Ever taken cannabis	0.21	0.007	30.486	0
X6164_5	Types of physical activity in last 4 weeks: Heavy DIY (eg: weeding, lawn mowing, carpentry, digging)	-0.188	0.007	-27.011	0
X24011	Traffic intensity on the nearest major road	0.168	0.004	40.997	0
X6147_1	Reason for glasses/contact lenses: For short-sightedness, i.e. only or mainly for distance viewing such as driving, cinema etc (called 'myopia')	0.167	0.007	23.241	0
X2149	Lifetime number of sexual partners	0.164	0.006	27.053	0
X6162_2	Types of transport used (excluding work): Walk	0.154	0.007	22.744	0
X6139_1	Gas or solid-fuel cooking/heating: A gas hob or gas cooker	0.153	0.007	21.949	0
X129	Place of birth in UK - north co-ordinate	-0.117	0.004	-27.786	0
X130	Place of birth in UK - east co-ordinate	0.108	0.005	23.108	0

### Sheet: Factor 5
Item	Item Name	Est	SE	Z	P
X22606_2	Workplace very noisy: Often	0.746	0.005	144.146	0
X22609_2	Workplace very dusty: Often	0.723	0.007	110.969	0
X22607_2	Workplace very cold: Often	0.677	0.007	92.119	0
X22615_2	Workplace had a lot of diesel exhaust: Often	0.663	0.01	64.159	0
X4825	Noisy workplace	0.66	0.006	106.862	0
X22610_2	Workplace full of chemical or other fumes: Often	0.654	0.008	78.556	0
X22607_1	Workplace very cold: Sometimes	0.617	0.005	116.559	0
X22615_1	Workplace had a lot of diesel exhaust: Sometimes	0.616	0.007	82.289	0
X22608_2	Workplace very hot: Often	0.614	0.007	84.926	0
X22609_1	Workplace very dusty: Sometimes	0.594	0.006	97.768	0
X22610_1	Workplace full of chemical or other fumes: Sometimes	0.591	0.007	90.307	0
X22608_1	Workplace very hot: Sometimes	0.589	0.006	94.141	0
X22617_3311	Job SOC coding: NCOs and other ranks	0.579	0.014	40.867	0
X22613_2	Worked with paints, thinners or glues: Often	0.568	0.011	51.032	0
X22613_1	Worked with paints, thinners or glues: Sometimes	0.553	0.008	72.926	0
X22617_8139	Job SOC coding: Assemblers and routine operatives n.e.c.	0.497	0.017	29.326	0
X22620_1	Job involved shift work: Yes	0.47	0.007	69.187	0
X22611_2	Workplace had a lot of cigarette smoke from other people smoking: Often	0.467	0.008	59.489	0
X22606_1	Workplace very noisy: Sometimes	0.447	0.007	63.867	0
X22617_9139	Job SOC coding: Labourers in process and plant operations n.e.c.	0.43	0.019	22.173	0
X22617_9149	Job SOC coding: Other goods handling and storage occupations n.e.c.	0.424	0.017	24.227	0
X22614_1	Worked with pesticides: Sometimes	0.419	0.013	32.237	0
X22609_0	Workplace very dusty: Rarely/never	-0.402	0.008	-48.789	0
X6138_1	Qualifications: College or University degree	-0.387	0.006	-62.306	0
X20527	Been involved in combat or exposed to war-zone	0.385	0.014	27.376	0
X22615_0	Workplace had a lot of diesel exhaust: Rarely/never	-0.38	0.011	-33.494	0
X22610_0	Workplace full of chemical or other fumes: Rarely/never	-0.354	0.01	-35.088	0
X22616_1	Breathing problems during period of job: Yes	0.351	0.011	33.091	0
X22607_0	Workplace very cold: Rarely/never	-0.345	0.007	-46.951	0
X22613_0	Worked with paints, thinners or glues: Rarely/never	-0.323	0.011	-28.769	0
X738	Average total household income before tax	-0.321	0.005	-59.479	0
X22606_0	Workplace very noisy: Rarely/never	-0.314	0.007	-42.181	0
X22599	Number of jobs held	0.299	0.006	49.554	0
X22608_0	Workplace very hot: Rarely/never	-0.295	0.007	-41.804	0
X22504	Bring up phlegm/sputum/mucus on most days	0.293	0.01	28.064	0
X22617_7111	Job SOC coding: Sales and retail assistants	0.287	0.011	25.543	0
X6138_5	Qualifications: NVQ or HND or HNC or equivalent	0.278	0.008	34.223	0
X22611_1	Workplace had a lot of cigarette smoke from other people smoking: Sometimes	0.278	0.007	37.987	0
X1279	Exposure to tobacco smoke outside home	0.266	0.009	30.795	0
X22502	Cough on most days	0.26	0.009	28.064	0
X20488	Physically abused by family as a child	0.257	0.008	32.227	0
X6138_2	Qualifications: A levels/AS levels or equivalent	-0.252	0.007	-37.167	0
X4581	Financial situation satisfaction (reverse-coded)	0.224	0.006	36.307	0
X6147_1	Reason for glasses/contact lenses: For short-sightedness, i.e. only or mainly for distance viewing such as driving, cinema etc (called 'myopia')	-0.22	0.008	-28.466	0
X20016	Fluid intelligence score	-0.219	0.005	-40.056	0
X1050	Time spend outdoors in summer	0.216	0.007	33.069	0
X20530	Witnessed sudden violent death	0.215	0.009	22.708	0
X20502	Ever had period extreme irritability	0.215	0.008	26.735	0
X4803_0	Tinnitus: No, never	-0.202	0.008	-25.397	0
X894	Duration of moderate activity	0.188	0.007	27.508	0
X2139	Age first had sexual intercourse	-0.184	0.005	-38.88	0
X4674	Private healthcare (reverse-coded)	0.176	0.007	24.202	0
X6160_1	Leisure/social activities: Sports club or gym	-0.175	0.008	-22.331	0
X874	Duration of walks	0.163	0.005	32.577	0
X1578	Average weekly champagne plus white wine intake	-0.156	0.007	-23.887	0
X5084	Spherical power (right)	0.144	0.005	26.167	0
X22501	Year ended full time education	-0.14	0.002	-89.707	0
X884	Number of days/week of moderate physical activity 10+ minutes	0.101	0.006	16.071	0

### Sheet: Factor 6
Item	Item Name	Est	SE	Z	P
X20160	Ever smoked	0.944	0.006	157.896	0
X22506_113	Tobacco smoking: Ex-smoker	0.91	0.006	152.364	0
X20453	Ever taken cannabis	0.513	0.007	78.745	0
X2149	Lifetime number of sexual partners	0.378	0.006	62.718	0
X2139	Age first had sexual intercourse	-0.292	0.004	-65.224	0
X20401	Ever addicted to any substance or behaviour	0.243	0.012	20.862	0
X20416	Frequency of consuming six or more units of alcohol	0.077	0.006	13.024	0

### Sheet: Factor 7
Item	Item Name	Est	SE	Z	P
X21001	Body mass index (BMI)	0.705	0.003	202.067	0
X49	Hip circumference	0.67	0.004	184.129	0
X48	Waist circumference	0.584	0.003	168.222	0
X4119	Ankle spacing width (right)	0.558	0.005	123.615	0
X4100	Ankle spacing width (left)	0.553	0.004	123.315	0
X21021	Pulse wave Arterial Stiffness index	0.535	0.004	145.964	0
X4196	Pulse wave peak to peak time	-0.512	0.004	-141.116	0
X4717	Shortness of breath walking on level ground	0.417	0.008	49.316	0
X23106	Impedance of whole body	-0.364	0.003	-108.911	0
X924	Usual walking pace	-0.334	0.006	-59.931	0
X20511	Recent poor appetite or overeating	0.315	0.008	40.967	0
X30240	Reticulocyte percentage	0.304	0.005	65.344	0
X30280	Immature reticulocyte fraction	0.297	0.005	58.581	0
X1210	Snoring	-0.291	0.007	-39.557	0
X2316	Wheeze or whistling in the chest in last year	0.274	0.008	33.279	0
X4728	Leg pain on walking	0.272	0.008	34.974	0
X30510	Creatinine (enzymatic) in urine	0.269	0.005	52.357	0
X2237	Plays computer games	0.255	0.008	32.562	0
X30530	Sodium in urine	0.237	0.005	44.014	0
X2178	Overall health rating (reverse-coded)	0.233	0.005	46.411	0
X4548	Health satisfaction (reverse-coded)	0.225	0.005	45.689	0
X1070	Time spent watching television (TV)	0.225	0.006	34.92	0
X6159_7	Pain type(s) experienced in last month: Knee pain	0.224	0.008	27.718	0
X1687	Comparative body size at age 10	0.223	0.006	34.665	0
X3062	Forced vital capacity (FVC)	-0.21	0.003	-63.686	0
X4079	Diastolic blood pressure, automated reading	0.201	0.005	41.702	0
X3063	Forced expiratory volume in 1-second (FEV1)	-0.18	0.004	-48.171	0
X30150	Eosinophill count	0.179	0.006	27.837	0
X1548	Variation in diet	0.178	0.007	26.298	0
X30000	White blood cell (leukocyte) count	0.174	0.004	44.029	0
X30520	Potassium in urine	0.172	0.006	30.364	0
X102	Pulse rate, automated reading	0.168	0.004	39.542	0
X20459	General happiness with own health (reverse-coded)	0.164	0.005	31.99	0
X2306	Weight change compared with 1 year ago	0.16	0.006	26.262	0
X1349	Processed meat intake	0.159	0.006	26.213	0
X4194	Pulse rate	0.149	0.004	35.41	0
X1697	Comparative height size at age 10	0.143	0.006	22.51	0
X4101	Heel broadband ultrasound attenuation (left)	0.141	0.005	28.213	0
X1359	Poultry intake	0.141	0.006	22.347	0
X4120	Heel broadband ultrasound attenuation (right)	0.132	0.005	26.142	0
X1080	Time spent using computer	0.128	0.007	19.363	0
X30040	Mean corpuscular volume	-0.121	0.006	-21.058	0
X20015	Sitting height	0.101	0.004	24.511	0
X1970	Nervous feelings	-0.099	0.008	-11.957	0
X4080	Systolic blood pressure, automated reading	0.09	0.005	18.159	0
X50	Standing height	0.083	0.003	23.706	0

### Sheet: Factor 9
Item	Item Name	Est	SE	Z	P
X20552_2	Behavioural and miscellaneous addictions: A behaviour	0.679	0.023	30.083	0
X20401	Ever addicted to any substance or behaviour	0.631	0.012	50.747	0
X20480	Ever self-harmed	0.629	0.011	56.663	0
X20463	Ever heard an un-real voice	0.608	0.021	28.36	0
X20487	Felt hated by family member as a child	0.608	0.007	90.447	0
X20531	Victim of sexual assault	0.591	0.01	61.868	0
X20523	Physical violence by partner or ex-partner as an adult	0.59	0.01	56.414	0
X20490	Sexually molested as a child	0.577	0.011	51.716	0
X20485	Ever contemplated self-harm	0.533	0.006	93.847	0
X20488	Physically abused by family as a child	0.531	0.009	59.111	0
X20471	Ever seen an un-real vision	0.528	0.017	31.234	0
X20521	Belittlement by partner or ex-partner as an adult	0.493	0.006	87.635	0
X4642	Ever manic/hyper for 2 days	0.48	0.012	38.839	0
X20513	Recent thoughts of suicide or self-harm	0.473	0.01	49.704	0
X20479	Ever thought that life not worth living	0.468	0.005	96.376	0
X20518	Recent changes in speed/amount of moving or speaking	0.455	0.011	42.852	0
X20501	Ever had period of mania / excitability	0.441	0.011	40.818	0
X20497	Repeated disturbing thoughts of stressful experience in past month	0.432	0.005	81.719	0
X20489	Felt loved as a child	-0.431	0.005	-85.61	0
X20498	Felt very upset when reminded of stressful experience in past month	0.424	0.005	87.181	0
X20411_0	Ever been injured or injured someone else through drinking alcohol: No	-0.42	0.017	-24.404	0
X20495	Avoided activities or situations because of previous stressful experience in past month	0.392	0.006	65.231	0
X20491	Someone to take to doctor when needed as a child	-0.39	0.011	-36.131	0
X20441	Ever had prolonged loss of interest in normal activities	0.388	0.005	72.575	0
X20405_0	Ever had known person concerned about, or recommend reduction of, alcohol consumption: No	-0.387	0.013	-29.248	0
X20525	Able to pay rent/mortgage as an adult	-0.372	0.011	-34.256	0
X6145_6	Illness, injury, bereavement, stress in last 2 years: Financial difficulties	0.368	0.009	38.816	0
X20446	Ever had prolonged feelings of sadness or depression	0.359	0.005	65.232	0
X20500	Ever suffered mental distress preventing usual activities	0.358	0.006	65.009	0
X20110_12	Illnesses of mother: Severe depression	0.358	0.015	24.601	0
X20511	Recent poor appetite or overeating	0.353	0.007	52.751	0
X20514	Recent lack of interest or pleasure in doing things	0.346	0.006	57.014	0
X20526	Been in serious accident believed to be life-threatening	0.343	0.013	26.13	0
X4836	Loud music exposure frequency	0.341	0.012	27.423	0
X2159	Ever had same-sex intercourse	0.34	0.016	20.882	0
X20508	Recent trouble concentrating on things	0.332	0.006	52.222	0
X20544_11	Mental health problems ever diagnosed by a professional: Depression	0.326	0.006	52.588	0
X2100	Seen a psychiatrist for nerves, anxiety, tension or depression	0.325	0.008	40.417	0
X20510	Recent feelings of depression	0.323	0.006	58.659	0
X20499	Ever sought or received professional help for mental distress	0.319	0.006	57.503	0
X20507	Recent feelings of inadequacy	0.312	0.006	54.085	0
X20544_1	Mental health problems ever diagnosed by a professional: Social anxiety or social phobia	0.31	0.019	16.217	0
X20453	Ever taken cannabis	0.305	0.01	31.31	0
X20529	Victim of physically violent crime	0.305	0.011	28.183	0
X20111_12	Illnesses of siblings: Severe depression	0.297	0.012	25.529	0
X2296	Falls in the last year	0.296	0.011	27.621	0
X20516	Recent restlessness	0.292	0.008	34.823	0
X2149	Lifetime number of sexual partners	0.292	0.008	36.48	0
X4653	Ever highly irritable/argumentative for 2 days	0.292	0.008	37.983	0
X4631	Ever unenthusiastic/disinterested for a whole week	0.289	0.006	48.052	0
X20519	Recent feelings of tiredness or low energy	0.289	0.005	55.219	0
X20502	Ever had period extreme irritability	0.27	0.006	42.322	0
X20530	Witnessed sudden violent death	0.266	0.012	22.103	0
X20459	General happiness with own health (reverse-coded)	0.248	0.005	48.924	0
X20002_1286	Non-cancer illness code, self-reported: depression	0.246	0.011	22.941	0
X20421	Ever felt worried, tense, or anxious for most of a month or longer	0.239	0.006	37.31	0
X4559	Family relationship satisfaction (reverse-coded)	0.239	0.006	43.089	0
X20458	General happiness (reverse-coded)	0.239	0.005	49.513	0
X2335	Chest pain or discomfort	0.238	0.009	25.986	0
X2257	Hearing difficulty/problems with background noise	0.224	0.007	30.96	0
X20544_6	Mental health problems ever diagnosed by a professional: Panic attacks	0.22	0.011	19.118	0
X20460	Belief that own life is meaningful	-0.22	0.005	-42.387	0
X4581	Financial situation satisfaction (reverse-coded)	0.219	0.005	41.421	0
X20517	Trouble falling or staying asleep, or sleeping too much	0.209	0.006	36.857	0
X2060	Frequency of unenthusiasm / disinterest in last 2 weeks	0.208	0.007	30.633	0
X2020	Loneliness, isolation	0.207	0.007	27.713	0
X22620_1	Job involved shift work: Yes	0.201	0.01	20.055	0
X2247_1	Hearing difficulty/problems: Yes	0.195	0.008	25.341	0
X20522	Been in a confiding relationship as an adult	-0.194	0.006	-30.805	0
X2040	Risk taking	0.192	0.01	18.716	0
X189	Townsend deprivation index at recruitment	0.19	0.007	26.052	0
X2050	Frequency of depressed mood in last 2 weeks	0.19	0.006	29.696	0
X4803_0	Tinnitus: No, never	-0.171	0.008	-22.716	0
X20414	Frequency of drinking alcohol	-0.17	0.008	-21.439	0
X1787	Maternal smoking around birth	0.169	0.01	16.836	0
X4570	Friendships satisfaction (reverse-coded)	0.166	0.006	28.439	0
X1558	Alcohol intake frequency. (reverse-coded)	0.164	0.008	21.231	0
X2139	Age first had sexual intercourse	-0.135	0.007	-20.826	0

### Sheet: Factor 10
Item	Item Name	Est	SE	Z	P
X6138_1	Qualifications: College or University degree	0.832	0.004	203.111	0
X22617_2314	Job SOC coding: Secondary education teaching professionals	0.543	0.006	85.049	0
X1508_3	Coffee type: Ground coffee (include espresso, filter etc)	0.5	0.007	75.395	0
X22617_2311	Job SOC coding: Higher education teaching professionals	0.496	0.01	50.268	0
X6138_2	Qualifications: A levels/AS levels or equivalent	0.495	0.005	93.953	0
X1468_4	Cereal type: Muesli	0.431	0.007	59.968	0
X6138_4	Qualifications: CSEs or equivalent	-0.414	0.009	-43.624	0
X22617_2329	Job SOC coding: Researchers n.e.c.	0.405	0.016	25.166	0
X1070	Time spent watching television (TV)	-0.405	0.006	-68.328	0
X1508_2	Coffee type: Instant coffee	-0.393	0.007	-57.957	0
X20016	Fluid intelligence score	0.366	0.005	72.97	0
X22617_2313	Job SOC coding: Education officers, school inspectors	0.362	0.017	20.835	0
X6138_6	Qualifications: Other professional qualifications eg: nursing, teaching	0.358	0.007	50.618	0
X22617_9219	Job SOC coding: Elementary office occupations n.e.c.	-0.348	0.013	-26.894	0
X1448_1	Bread type: White	-0.345	0.008	-43.105	0
X22617_2315	Job SOC coding: Primary and nursery education teaching professionals	0.343	0.009	39.722	0
X22617_2312	Job SOC coding: Further education teaching professionals	0.324	0.013	25.252	0
X6149_6	Mouth/teeth dental problems: Dentures	-0.318	0.01	-30.565	0
X22615_0	Workplace had a lot of diesel exhaust: Rarely/never	0.313	0.013	23.558	0
X6138_5	Qualifications: NVQ or HND or HNC or equivalent	-0.307	0.007	-41.724	0
X20128	Number of fluid intelligence questions attempted within time limit	0.301	0.008	38.906	0
X738	Average total household income before tax	0.301	0.005	61.236	0
X22617_4150	Job SOC coding: General office assistants/clerks	-0.296	0.012	-25.24	0
X20525	Able to pay rent/mortgage as an adult	0.286	0.009	32.499	0
X22617_2319	Job SOC coding: Teaching professionals n.e.c.	0.285	0.017	16.771	0
X6162_4	Types of transport used (excluding work): Cycle	0.279	0.011	26.508	0
X20453	Ever taken cannabis	0.274	0.008	36.116	0
X22617_7111	Job SOC coding: Sales and retail assistants	-0.266	0.012	-22.616	0
X1319	Dried fruit intake	0.265	0.007	39.157	0
X22607_0	Workplace very cold: Rarely/never	0.253	0.008	30.323	0
X6147_4	Reason for glasses/contact lenses: For 'astigmatism'	0.252	0.009	28.001	0
X20414	Frequency of drinking alcohol	0.251	0.006	42.535	0
X1408	Cheese intake	0.248	0.006	40.949	0
X6160_4	Leisure/social activities: Adult education class	0.245	0.01	23.988	0
X6138_3	Qualifications: O levels/GCSEs or equivalent	0.243	0.007	33.642	0
X1468_2	Cereal type: Biscuit cereal (e.g. Weetabix)	-0.243	0.009	-26.654	0
X20491	Someone to take to doctor when needed as a child	0.239	0.008	28.198	0
X1558	Alcohol intake frequency. (reverse-coded)	-0.237	0.006	-40.709	0
X22611_0	Workplace had a lot of cigarette smoke from other people smoking: Rarely/never	0.235	0.009	25.141	0
X924	Usual walking pace	0.235	0.007	34.855	0
X6139_3	Gas or solid-fuel cooking/heating: An open solid fuel fire that you use regularly in winter time	0.228	0.01	23.424	0
X6162_3	Types of transport used (excluding work): Public transport	0.222	0.008	28.394	0
X22501	Year ended full time education	0.218	0.001	159.736	0
X21001	Body mass index (BMI)	-0.218	0.006	-39.227	0
X1568	Average weekly red wine intake	0.215	0.007	32.126	0
X6162_2	Types of transport used (excluding work): Walk	0.211	0.008	27.888	0
X1050	Time spend outdoors in summer	-0.208	0.006	-32.898	0
X6160_3	Leisure/social activities: Religious group	0.201	0.009	22.837	0
X6160_2	Leisure/social activities: Pub or social club	-0.187	0.008	-22.666	0
X22608_0	Workplace very hot: Rarely/never	0.178	0.008	23.71	0
X6164_4	Types of physical activity in last 4 weeks: Light DIY (eg: pruning, watering the lawn)	0.175	0.008	22.414	0
X2139	Age first had sexual intercourse	0.172	0.005	37.448	0
X5085	Spherical power (left)	-0.172	0.006	-29.591	0
X1359	Poultry intake	-0.171	0.006	-27.373	0
X1588	Average weekly beer plus cider intake	-0.164	0.007	-22.357	0
X20522	Been in a confiding relationship as an adult	0.162	0.007	24.036	0
X1737	Childhood sunburn occasions	0.155	0.007	21.521	0
X1787	Maternal smoking around birth	-0.154	0.008	-18.887	0
X22607_1	Workplace very cold: Sometimes	-0.152	0.007	-23.185	0
X943	Frequency of stair climbing in last 4 weeks	0.149	0.006	23.883	0
X1578	Average weekly champagne plus white wine intake	0.149	0.006	23.926	0
X1080	Time spent using computer	0.146	0.007	21.475	0
X5084	Spherical power (right)	-0.142	0.005	-26.147	0
X1299	Salad / raw vegetable intake	0.139	0.007	19.324	0
X5057	Number of older siblings	-0.138	0.007	-19.705	0
X6160_5	Leisure/social activities: Other group activity	0.137	0.008	16.593	0
X874	Duration of walks	-0.134	0.005	-25.541	0
X22599	Number of jobs held	0.132	0.006	20.675	0
X22704	Home location - north co-ordinate (rounded)	-0.129	0.006	-23.23	0
X50	Standing height	0.127	0.004	30.498	0
X24016	Nitrogen dioxide air pollution; 2005	0.126	0.006	22.665	0
X20077	Number of diet questionnaires completed	0.122	0.006	18.994	0
X1428_1	Spread type: Butter/spreadable butter	0.119	0.008	15.28	0
X30530	Sodium in urine	-0.118	0.006	-19.987	0
X1309	Fresh fruit intake	0.116	0.007	16.246	0
X1349	Processed meat intake	-0.113	0.006	-18.68	0
X4290	Duration screen displayed	-0.091	0.005	-16.595	0
X4570	Friendships satisfaction (reverse-coded)	0.089	0.007	13.445	0

### Sheet: Factor 11
Item	Item Name	Est	SE	Z	P
X6152_8	Blood clot, DVT, bronchitis, emphysema, asthma, rhinitis, eczema, allergy diagnosed by doctor: Asthma	0.98	0.003	391.734	0
X22127	Doctor diagnosed asthma	0.961	0.003	379.917	0
X20003_1140861998	Treatment/medication code: ventolin 100micrograms inhaler	0.814	0.007	119.93	0
X6152_9	Blood clot, DVT, bronchitis, emphysema, asthma, rhinitis, eczema, allergy diagnosed by doctor: Hayfever, allergic rhinitis or eczema	0.782	0.005	163.081	0
X22616_0	Breathing problems during period of job: No	-0.774	0.01	-74.464	0
X22126	Doctor diagnosed hayfever or allergic rhinitis	0.771	0.005	157.182	0
X22616_1	Breathing problems during period of job: Yes	0.736	0.007	109.277	0
X2316	Wheeze or whistling in the chest in last year	0.713	0.006	126.955	0
X20002_1387	Non-cancer illness code, self-reported: hayfever/allergic rhinitis	0.63	0.009	71.648	0
X6152_6	Blood clot, DVT, bronchitis, emphysema, asthma, rhinitis, eczema, allergy diagnosed by doctor: Emphysema/chronic bronchitis	0.626	0.017	37.896	0
X22130	Doctor diagnosed COPD (chronic obstructive pulmonary disease)	0.589	0.015	38.35	0
X20003_1140883504	Treatment/medication code: cetirizine	0.53	0.017	30.993	0
X22504	Bring up phlegm/sputum/mucus on most days	0.486	0.01	51.149	0
X22502	Cough on most days	0.472	0.008	57.249	0
X22129	Doctor diagnosed chronic bronchitis	0.464	0.017	27.18	0
X2492	Taking other prescription medications	0.384	0.006	60.886	0
X4717	Shortness of breath walking on level ground	0.384	0.01	39.643	0
X20002_1452	Non-cancer illness code, self-reported: eczema/dermatitis	0.374	0.016	23.782	0
X135	Number of self-reported non-cancer illnesses	0.36	0.006	61.462	0
X2335	Chest pain or discomfort	0.333	0.009	36.697	0
X2188	Long-standing illness, disability or infirmity	0.306	0.007	42.255	0
X2178	Overall health rating (reverse-coded)	0.217	0.006	36.192	0
X30150	Eosinophill count	0.214	0.007	31.331	0
X4548	Health satisfaction (reverse-coded)	0.194	0.006	32.751	0
X20459	General happiness with own health (reverse-coded)	0.191	0.006	32.258	0
X3063	Forced expiratory volume in 1-second (FEV1)	-0.174	0.004	-42.07	0

### Sheet: Factor 12
Item	Item Name	Est	SE	Z	P
X6150_4	Vascular/heart problems diagnosed by doctor: High blood pressure	0.989	0.006	174.758	0
X20003_1141194794	Treatment/medication code: bendroflumethiazide	0.701	0.008	85.301	0
X20003_1140879802	Treatment/medication code: amlodipine	0.678	0.009	78.477	0
X20003_1140879778	Treatment/medication code: doxazosin	0.629	0.016	38.307	0
X20003_1140860696	Treatment/medication code: lisinopril	0.594	0.012	47.75	0
X20003_1140860806	Treatment/medication code: ramipril	0.58	0.009	62.576	0
X2443	Diabetes diagnosed by doctor	0.575	0.013	45.198	0
X20003_1141156836	Treatment/medication code: candesartan cilexetil	0.56	0.015	37.422	0
X20003_1140861958	Treatment/medication code: simvastatin	0.516	0.009	55.441	0
X20003_1140888560	Treatment/medication code: perindopril	0.512	0.017	30.501	0
X20002_1473	Non-cancer illness code, self-reported: high cholesterol	0.492	0.009	52.697	0
X135	Number of self-reported non-cancer illnesses	0.489	0.006	77.767	0
X20003_1141146234	Treatment/medication code: atorvastatin	0.451	0.014	31.561	0
X21001	Body mass index (BMI)	0.421	0.005	87.476	0
X48	Waist circumference	0.366	0.005	80.14	0
X20003_1140866738	Treatment/medication code: atenolol	0.361	0.012	29.182	0
X4079	Diastolic blood pressure, automated reading	0.356	0.005	65.866	0
X20003_1140868226	Treatment/medication code: aspirin	0.352	0.01	34.859	0
X20111_8	Illnesses of siblings: High blood pressure	0.344	0.009	36.849	0
X49	Hip circumference	0.326	0.005	61.789	0
X4080	Systolic blood pressure, automated reading	0.306	0.005	59.461	0
X2188	Long-standing illness, disability or infirmity	0.289	0.008	37.459	0
X2178	Overall health rating (reverse-coded)	0.284	0.006	51.56	0
X30280	Immature reticulocyte fraction	0.282	0.006	48.378	0
X30240	Reticulocyte percentage	0.282	0.006	50.613	0
X4548	Health satisfaction (reverse-coded)	0.269	0.005	49.725	0
X102	Pulse rate, automated reading	0.228	0.005	43.001	0
X30000	White blood cell (leukocyte) count	0.221	0.004	49.297	0
X2492	Taking other prescription medications	0.219	0.008	28.466	0
X20459	General happiness with own health (reverse-coded)	0.217	0.006	37.379	0
X20107_8	Illnesses of father: High blood pressure	0.215	0.01	22.564	0
X20110_8	Illnesses of mother: High blood pressure	0.215	0.009	23.793	0
X4194	Pulse rate	0.196	0.005	36.046	0
X23106	Impedance of whole body	-0.181	0.004	-42.449	0
X20107_1	Illnesses of father: Heart disease	0.149	0.009	16.361	0
X30020	Haemoglobin concentration	0.123	0.005	23.448	0
X30200	Neutrophill percentage	0.104	0.007	15.833	0
X30180	Lymphocyte percentage	-0.098	0.007	-15.026	0
X50	Standing height	-0.094	0.004	-21.861	0

### Sheet: Factor 13
Item	Item Name	Est	SE	Z	P
X6155_1	Vitamin and mineral supplements: Vitamin A	0.95	0.007	138.718	0
X20003_1141188442	Treatment/medication code: glucosamine product	0.876	0.007	132.995	0
X6155_5	Vitamin and mineral supplements: Vitamin E	0.834	0.007	121.164	0
X6155_4	Vitamin and mineral supplements: Vitamin D	0.727	0.008	94.958	0
X20003_1187	Treatment/medication code: chondroitin product	0.725	0.012	60.321	0
X6179_2	Mineral and other dietary supplements: Glucosamine	0.721	0.006	119.754	0
X6179_4	Mineral and other dietary supplements: Zinc	0.693	0.009	78.821	0
X6179_6	Mineral and other dietary supplements: Selenium	0.692	0.011	63.591	0
X6155_2	Vitamin and mineral supplements: Vitamin B	0.686	0.009	74.648	0
X6179_1	Mineral and other dietary supplements: Fish oil (including cod liver oil)	0.662	0.007	99.303	0
X6155_3	Vitamin and mineral supplements: Vitamin C	0.645	0.007	87.962	0
X6179_3	Mineral and other dietary supplements: Calcium	0.595	0.009	68.872	0
X20003_1193	Treatment/medication code: omega-3/fish oil supplement	0.59	0.011	53.74	0
X6179_5	Mineral and other dietary supplements: Iron	0.582	0.013	43.171	0
X6155_7	Vitamin and mineral supplements: Multivitamins +/- minerals	0.58	0.007	84.967	0
X20003_1140852976	Treatment/medication code: multivitamins	0.571	0.013	44.736	0
X20003_1140909674	Treatment/medication code: cod liver oil capsule	0.564	0.01	54.301	0
X6155_6	Vitamin and mineral supplements: Folic acid or Folate (Vit B9)	0.555	0.016	35.386	0
X20003_1140916682	Treatment/medication code: evening primrose oil	0.429	0.018	24.315	0

### Sheet: Factor 14
Item	Item Name	Est	SE	Z	P
X20003_1140923346	Treatment/medication code: co-codamol	0.741	0.021	35.955	0
X20003_1140879616	Treatment/medication code: amitriptyline	0.683	0.023	29.624	0
X41202_M17	Diagnoses - main ICD10: M17 Gonarthrosis [arthrosis of knee]	0.596	0.018	32.383	0
X20002_1465	Non-cancer illness code, self-reported: osteoarthritis	0.58	0.013	43.335	0
X2188	Long-standing illness, disability or infirmity	0.577	0.007	88.765	0
X6159_6	Pain type(s) experienced in last month: Hip pain	0.564	0.012	48.533	0
X20003_1140884488	Treatment/medication code: diclofenac	0.533	0.021	25.38	0
X41202_M51	Diagnoses - main ICD10: M51 Other intervertebral disk disorders	0.527	0.025	21.314	0
X4728	Leg pain on walking	0.524	0.007	77.169	0
X2473	Other serious medical condition/disability diagnosed by doctor	0.496	0.009	58.205	0
X41202_M54	Diagnoses - main ICD10: M54 Dorsalgia	0.487	0.019	25.638	0
X924	Usual walking pace	-0.471	0.007	-68.519	0
X6159_7	Pain type(s) experienced in last month: Knee pain	0.456	0.009	51.078	0
X41202_M16	Diagnoses - main ICD10: M16 Coxarthrosis [arthrosis of hip]	0.446	0.019	22.902	0
X41202_M25	Diagnoses - main ICD10: M25 Other joint disorders, not elsewhere classified	0.429	0.023	18.59	0
X4717	Shortness of breath walking on level ground	0.413	0.01	43.297	0
X6154_6	Medication for pain relief, constipation, heartburn: Laxatives (e.g. Dulcolax, Senokot)	0.407	0.022	18.394	0
X2296	Falls in the last year	0.378	0.011	35.778	0
X1538_1	Major dietary changes in the last 5 years: Yes, because of illness	0.362	0.012	30.329	0
X2492	Taking other prescription medications	0.361	0.007	53.074	0
X2178	Overall health rating (reverse-coded)	0.356	0.005	66.766	0
X6145_1	Illness, injury, bereavement, stress in last 2 years: Serious illness, injury or assault to yourself	0.346	0.012	29.473	0
X20519	Recent feelings of tiredness or low energy	0.331	0.006	51.138	0
X4548	Health satisfaction (reverse-coded)	0.33	0.005	63.303	0
X20003_2038460150	Treatment/medication code: paracetamol	0.324	0.011	28.716	0
X6159_4	Pain type(s) experienced in last month: Back pain	0.321	0.008	38.342	0
X20459	General happiness with own health (reverse-coded)	0.308	0.005	59.477	0
X2080	Frequency of tiredness / lethargy in last 2 weeks	0.293	0.006	47.837	0
X6159_3	Pain type(s) experienced in last month: Neck or shoulder pain	0.276	0.01	28.587	0
X135	Number of self-reported non-cancer illnesses	0.238	0.006	37.515	0
X6142_1	Current employment status: In paid employment or self-employed	-0.238	0.011	-21.955	0
X21001	Body mass index (BMI)	0.204	0.006	36.84	0
X1170	Getting up in morning	-0.164	0.007	-22.581	0
X47	Hand grip strength (right)	-0.128	0.005	-24.807	0

### Sheet: Factor 15
Item	Item Name	Est	SE	Z	P
X6140_2	Heating type(s) in home: Electric storage heaters	-0.896	0.011	-84.547	0
X6141_1	How are people in household related to participant: Husband, wife or partner	0.791	0.005	152.888	0
X670_1	Type of accommodation lived in: A house or bungalow	0.779	0.007	110.925	0
X6140_1	Heating type(s) in home: Gas central heating	0.721	0.007	102.814	0
X728	Number of vehicles in household	0.611	0.004	144.82	0
X6141_2	How are people in household related to participant: Son and/or daughter (include step-children)	0.483	0.007	69.436	0
X738	Average total household income before tax	0.472	0.005	92.507	0
X6162_1	Types of transport used (excluding work): Car/motor vehicle	0.385	0.007	52.598	0
X6145_5	Illness, injury, bereavement, stress in last 2 years: Marital separation/divorce	-0.374	0.014	-27.352	0
X2159	Ever had same-sex intercourse	-0.325	0.013	-25.609	0
X20522	Been in a confiding relationship as an adult	0.315	0.006	49.924	0
X943	Frequency of stair climbing in last 4 weeks	0.301	0.006	51.474	0
X2020	Loneliness, isolation	-0.285	0.009	-33.05	0
X2110	Able to confide	0.28	0.007	42.496	0
X189	Townsend deprivation index at recruitment	-0.275	0.005	-52.074	0
X6142_3	Current employment status: Looking after home and/or family	0.254	0.012	20.45	0
X4526	Happiness (reverse-coded)	-0.25	0.006	-41.525	0
X6139_1	Gas or solid-fuel cooking/heating: A gas hob or gas cooker	0.226	0.008	27.975	0
X20458	General happiness (reverse-coded)	-0.226	0.006	-38.737	0
X6162_3	Types of transport used (excluding work): Public transport	-0.225	0.008	-29.713	0
X2149	Lifetime number of sexual partners	-0.222	0.007	-33.957	0
X4581	Financial situation satisfaction (reverse-coded)	-0.218	0.006	-37.111	0
X20460	Belief that own life is meaningful	0.212	0.006	34.986	0
X4559	Family relationship satisfaction (reverse-coded)	-0.2	0.006	-33.091	0
X6139_2	Gas or solid-fuel cooking/heating: A gas fire that you use regularly in winter time	0.199	0.008	24.399	0
X1359	Poultry intake	0.197	0.007	28.738	0
X6164_4	Types of physical activity in last 4 weeks: Light DIY (eg: pruning, watering the lawn)	0.154	0.008	18.879	0
X1349	Processed meat intake	0.143	0.007	21.69	0
X1259	Smoking/smokers in household	0.115	0.01	11.43	0
X699	Length of time at current address	0.108	0.005	20.286	0

### Sheet: Factor 16
Item	Item Name	Est	SE	Z	P
X6150_1	Vascular/heart problems diagnosed by doctor: Heart attack	0.982	0.008	119.926	0
X6150_2	Vascular/heart problems diagnosed by doctor: Angina	0.93	0.011	84.066	0
X41202_I25	Diagnoses - main ICD10: I25 Chronic ischaemic heart disease	0.846	0.011	78.05	0
X41202_I21	Diagnoses - main ICD10: I21 Acute myocardial infarction	0.842	0.013	65.286	0
X20003_1140879760	Treatment/medication code: bisoprolol	0.789	0.016	48.583	0
X41202_I20	Diagnoses - main ICD10: I20 Angina pectoris	0.784	0.015	52.052	0
X41248_5001	Destinations on discharge from hospital (recoded): Transfer to other NHS provider: General ward, young physically disabled, A&E	0.673	0.02	34.096	0
X20003_1140868226	Treatment/medication code: aspirin	0.625	0.009	67.234	0
X20003_1140866738	Treatment/medication code: atenolol	0.558	0.016	34.033	0
X20003_1141146234	Treatment/medication code: atorvastatin	0.547	0.016	33.523	0
X41202_R07	Diagnoses - main ICD10: R07 Pain in throat and chest	0.47	0.013	35.04	0
X41202_I48	Diagnoses - main ICD10: I48 Atrial fibrillation and flutter	0.452	0.021	21.424	0
X20003_1140861958	Treatment/medication code: simvastatin	0.45	0.012	37.166	0
X20003_1140860806	Treatment/medication code: ramipril	0.415	0.015	27.818	0
X20002_1473	Non-cancer illness code, self-reported: high cholesterol	0.415	0.012	35.344	0
X2335	Chest pain or discomfort	0.412	0.011	36.966	0
X1538_1	Major dietary changes in the last 5 years: Yes, because of illness	0.386	0.012	33.027	0
X135	Number of self-reported non-cancer illnesses	0.324	0.007	45.354	0
X4717	Shortness of breath walking on level ground	0.324	0.013	25.526	0
X20528	Diagnosed with life-threatening illness	0.323	0.01	30.99	0
X2473	Other serious medical condition/disability diagnosed by doctor	0.322	0.01	32.354	0
X2188	Long-standing illness, disability or infirmity	0.317	0.008	37.812	0
X2178	Overall health rating (reverse-coded)	0.305	0.007	44.698	0
X6145_1	Illness, injury, bereavement, stress in last 2 years: Serious illness, injury or assault to yourself	0.289	0.013	23.018	0
X2492	Taking other prescription medications	0.277	0.008	34.676	0
X20111_1	Illnesses of siblings: Heart disease	0.269	0.015	18.355	0
X4548	Health satisfaction (reverse-coded)	0.256	0.007	38.197	0
X4079	Diastolic blood pressure, automated reading	-0.226	0.007	-30.319	0
X102	Pulse rate, automated reading	-0.188	0.007	-25.774	0
X4194	Pulse rate	-0.184	0.007	-25.92	0
X4080	Systolic blood pressure, automated reading	-0.176	0.007	-24.447	0

### Sheet: Factor 17
Item	Item Name	Est	SE	Z	P
X22599	Number of jobs held	0.721	0.005	142.188	0
X22606_0	Workplace very noisy: Rarely/never	0.686	0.006	116.882	0
X22609_0	Workplace very dusty: Rarely/never	0.663	0.007	89.517	0
X22607_0	Workplace very cold: Rarely/never	0.651	0.007	96.612	0
X22608_0	Workplace very hot: Rarely/never	0.645	0.006	105.794	0
X22610_0	Workplace full of chemical or other fumes: Rarely/never	0.617	0.01	64.903	0
X22615_0	Workplace had a lot of diesel exhaust: Rarely/never	0.574	0.013	45.408	0
X22613_0	Worked with paints, thinners or glues: Rarely/never	0.567	0.012	47.827	0
X22620_0	Job involved shift work: No	0.558	0.011	49.129	0
X22611_0	Workplace had a lot of cigarette smoke from other people smoking: Rarely/never	0.45	0.009	51.176	0
X22616_0	Breathing problems during period of job: No	0.372	0.02	18.924	0
X22617_1132	Job SOC coding: Marketing and sales managers	0.326	0.016	19.927	0
X22617_3539	Job SOC coding: Business and related associate professionals n.e.c.	0.314	0.017	18.464	0
X22617_7111	Job SOC coding: Sales and retail assistants	0.312	0.013	24.648	0
X22617_9219	Job SOC coding: Elementary office occupations n.e.c.	0.311	0.014	22.799	0
X22617_4150	Job SOC coding: General office assistants/clerks	0.309	0.013	23.335	0
X22617_2132	Job SOC coding: Software professionals	0.306	0.014	21.272	0
X22617_4122	Job SOC coding: Accounts and wages clerks, book-keepers, other financial clerks	0.265	0.015	17.175	0
X22617_4112	Job SOC coding: Civil Service administrative officers and assistants	0.26	0.013	19.436	0
X22617_4215	Job SOC coding: Personal assistants and other secretaries	0.256	0.013	19.619	0
X22617_4113	Job SOC coding: Local government clerical officers and assistants	0.256	0.013	20.396	0
X22617_4123	Job SOC coding: Counter clerks	0.244	0.015	16.682	0
X22617_2315	Job SOC coding: Primary and nursery education teaching professionals	-0.211	0.013	-16.152	0
X4825	Noisy workplace	-0.206	0.009	-24.032	0
X22611_1	Workplace had a lot of cigarette smoke from other people smoking: Sometimes	0.204	0.008	25.418	0
X22617_2314	Job SOC coding: Secondary education teaching professionals	-0.191	0.012	-16.123	0
X20016	Fluid intelligence score	0.114	0.006	19.293	0
X22501	Year ended full time education	-0.047	0.002	-25.827	0

### Sheet: Factor 18
Item	Item Name	Est	SE	Z	P
X20003_1140871310	Treatment/medication code: ibuprofen	0.644	0.012	52.945	0
X6159_2	Pain type(s) experienced in last month: Facial pain	0.63	0.025	25.032	0
X20003_2038460150	Treatment/medication code: paracetamol	0.605	0.009	65.428	0
X6159_1	Pain type(s) experienced in last month: Headache	0.603	0.01	60.963	0
X20002_1265	Non-cancer illness code, self-reported: migraine	0.59	0.018	32.407	0
X20003_1140879406	Treatment/medication code: ranitidine	0.466	0.025	18.906	0
X6159_6	Pain type(s) experienced in last month: Hip pain	0.356	0.012	30.502	0
X6159_3	Pain type(s) experienced in last month: Neck or shoulder pain	0.333	0.009	35.706	0
X6159_7	Pain type(s) experienced in last month: Knee pain	0.332	0.01	32.893	0
X6159_5	Pain type(s) experienced in last month: Stomach or abdominal pain	0.308	0.013	23.016	0
X6159_4	Pain type(s) experienced in last month: Back pain	0.296	0.009	32.35	0
X20002_1465	Non-cancer illness code, self-reported: osteoarthritis	0.244	0.014	17.41	0
X4728	Leg pain on walking	0.235	0.009	24.814	0
X1200	Sleeplessness / insomnia	0.227	0.009	25.784	0
X135	Number of self-reported non-cancer illnesses	0.215	0.008	25.91	0
X6149_1	Mouth/teeth dental problems: Mouth ulcers	0.189	0.013	14.691	0
X20003_1140868226	Treatment/medication code: aspirin	0.174	0.014	12.065	0
X2178	Overall health rating (reverse-coded)	0.163	0.007	23.407	0
X2080	Frequency of tiredness / lethargy in last 2 weeks	0.159	0.007	21.596	0
X4548	Health satisfaction (reverse-coded)	0.15	0.007	22.474	0
X2492	Taking other prescription medications	0.145	0.009	16.268	0

### Sheet: Factor 19
Item	Item Name	Est	SE	Z	P
X4105	Heel bone mineral density (BMD) (left)	0.851	0.003	338.63	0
X4124	Heel bone mineral density (BMD) (right)	0.837	0.003	327.406	0
X4101	Heel broadband ultrasound attenuation (left)	0.802	0.002	325.174	0
X4120	Heel broadband ultrasound attenuation (right)	0.788	0.003	311.593	0
X6151_5	Fractured bone site(s): Wrist	-0.681	0.014	-48.515	0
X2463	Fractured/broken bones in last 5 years	-0.398	0.008	-52.129	0
X4100	Ankle spacing width (left)	-0.097	0.003	-32.649	0
X4119	Ankle spacing width (right)	-0.096	0.003	-30.769	0

### Sheet: Factor 20
Item	Item Name	Est	SE	Z	P
X41231_1	Hospital episode type: General episode	0.745	0.009	80.127	0
X2453	Cancer diagnosed by doctor	0.629	0.01	60.109	0
X20528	Diagnosed with life-threatening illness	0.606	0.008	75.712	0
X41202_Z09	Diagnoses - main ICD10: Z09 Follow-up examination after treatment for conditions other than malignant neoplasms	0.532	0.018	29.677	0
X41202_K52	Diagnoses - main ICD10: K52 Other non-infective gastro-enteritis and colitis	0.491	0.02	24.96	0
X41215_0	Detention categories: Informal, not formally detained	0.485	0.012	41.648	0
X6145_1	Illness, injury, bereavement, stress in last 2 years: Serious illness, injury or assault to yourself	0.476	0.009	51.057	0
X136	Number of operations, self-reported	0.474	0.008	59.828	0
X41202_D12	Diagnoses - main ICD10: D12 Benign neoplasm of colon, rectum, anus and anal canal	0.471	0.018	26.159	0
X41202_T81	Diagnoses - main ICD10: T81 Complications of procedures, not elsewhere classified	0.465	0.024	19.289	0
X41202_K63	Diagnoses - main ICD10: K63 Other diseases of intestine	0.462	0.018	25.435	0
X41202_K57	Diagnoses - main ICD10: K57 Diverticular disease of intestine	0.462	0.017	27.272	0
X41202_K62	Diagnoses - main ICD10: K62 Other diseases of anus and rectum	0.459	0.016	28.223	0
X20003_1140864752	Treatment/medication code: lansoprazole	0.443	0.017	25.752	0
X41202_R10	Diagnoses - main ICD10: R10 Abdominal and pelvic pain	0.44	0.014	30.741	0
X2473	Other serious medical condition/disability diagnosed by doctor	0.427	0.008	55.303	0
X1538_1	Major dietary changes in the last 5 years: Yes, because of illness	0.395	0.01	39.222	0
X41202_R07	Diagnoses - main ICD10: R07 Pain in throat and chest	0.38	0.013	28.518	0
X41202_K29	Diagnoses - main ICD10: K29 Gastritis and duodenitis	0.377	0.017	22.662	0
X2188	Long-standing illness, disability or infirmity	0.366	0.007	51.945	0
X6159_5	Pain type(s) experienced in last month: Stomach or abdominal pain	0.335	0.012	27.123	0
X2178	Overall health rating (reverse-coded)	0.329	0.006	57	0
X41202_M54	Diagnoses - main ICD10: M54 Dorsalgia	0.323	0.018	18.141	0
X4548	Health satisfaction (reverse-coded)	0.316	0.006	56.588	0
X2345	Ever had bowel cancer screening	0.307	0.01	31.275	0
X20459	General happiness with own health (reverse-coded)	0.303	0.006	52.797	0
X41202_C44	Diagnoses - main ICD10: C44 Other malignant neoplasms of skin	0.248	0.019	13.142	0
X2492	Taking other prescription medications	0.235	0.007	32.437	0
X135	Number of self-reported non-cancer illnesses	0.234	0.007	35.091	0
X2463	Fractured/broken bones in last 5 years	0.189	0.013	14.917	0
X20519	Recent feelings of tiredness or low energy	0.187	0.007	27.853	0
X2080	Frequency of tiredness / lethargy in last 2 weeks	0.184	0.007	27.115	0
X4728	Leg pain on walking	0.148	0.009	16.93	0
X6159_4	Pain type(s) experienced in last month: Back pain	0.125	0.009	14.511	0

### Sheet: Factor 21
Item	Item Name	Est	SE	Z	P
X1697	Comparative height size at age 10	0.555	0.004	146.935	0
X3063	Forced expiratory volume in 1-second (FEV1)	0.54	0.002	251.005	0
X3062	Forced vital capacity (FVC)	0.528	0.002	268.747	0
X50	Standing height	0.485	0.003	181.259	0
X20015	Sitting height	0.438	0.003	164.962	0
X3064	Peak expiratory flow (PEF)	0.395	0.003	120.791	0
X4119	Ankle spacing width (right)	0.267	0.004	62.047	0
X4100	Ankle spacing width (left)	0.26	0.004	60.493	0
X47	Hand grip strength (right)	0.251	0.003	80.843	0
X46	Hand grip strength (left)	0.246	0.003	79.113	0
X5132	3mm strong meridian (right)	-0.229	0.005	-42.292	0
X5135	3mm strong meridian (left)	-0.227	0.005	-43.143	0
X49	Hip circumference	0.197	0.004	48.33	0
X924	Usual walking pace	0.132	0.006	22.391	0
X30000	White blood cell (leukocyte) count	-0.127	0.005	-28.201	0
X30080	Platelet count	-0.11	0.005	-20.449	0

### Sheet: Factor 22
Item	Item Name	Est	SE	Z	P
X20414	Frequency of drinking alcohol	0.837	0.003	267.543	0
X1558	Alcohol intake frequency. (reverse-coded)	-0.832	0.003	-266.932	0
X20416	Frequency of consuming six or more units of alcohol	0.76	0.004	210.654	0
X20403	Amount of alcohol drunk on a typical drinking day	0.665	0.004	156.061	0
X20405_0	Ever had known person concerned about, or recommend reduction of, alcohol consumption: No	-0.565	0.007	-79.6	0
X6160_2	Leisure/social activities: Pub or social club	0.438	0.007	59.747	0
X1588	Average weekly beer plus cider intake	0.304	0.007	45.684	0
X6160_3	Leisure/social activities: Religious group	-0.286	0.009	-33.129	0
X20411_0	Ever been injured or injured someone else through drinking alcohol: No	-0.278	0.012	-23.841	0
X1628	Alcohol intake versus 10 years previously (reverse-coded)	-0.274	0.006	-45.993	0
X2149	Lifetime number of sexual partners	0.253	0.006	40.269	0
X20160	Ever smoked	0.25	0.007	34.4	0
X1578	Average weekly champagne plus white wine intake	0.247	0.006	41.297	0
X20453	Ever taken cannabis	0.242	0.007	33.873	0
X1100	Drive faster than motorway speed limit	0.238	0.006	39.009	0
X22506_113	Tobacco smoking: Ex-smoker	0.221	0.007	30.619	0
X1458	Cereal intake	-0.22	0.006	-34.627	0
X30040	Mean corpuscular volume	0.213	0.005	39.572	0
X1568	Average weekly red wine intake	0.182	0.006	30.211	0
X2139	Age first had sexual intercourse	-0.18	0.005	-34.674	0
X20401	Ever addicted to any substance or behaviour	0.177	0.01	18.078	0
X1478	Salt added to food	0.161	0.007	24.099	0
X1110	Length of mobile phone use	0.147	0.006	23.332	0
X738	Average total household income before tax	0.139	0.006	24.592	0
X1598	Average weekly spirits intake	0.138	0.007	19.241	0
X1498	Coffee intake	0.136	0.006	21.169	0
X6160_1	Leisure/social activities: Sports club or gym	0.133	0.008	17.535	0
X4674	Private healthcare (reverse-coded)	-0.13	0.007	-18.484	0
X1349	Processed meat intake	0.108	0.006	18.133	0
X1359	Poultry intake	0.089	0.006	14.437	0
X1339	Non-oily fish intake	0.082	0.006	13.386	0
X6141_2	How are people in household related to participant: Son and/or daughter (include step-children)	-0.037	0.008	-4.6	0

### Sheet: Factor 23
Item	Item Name	Est	SE	Z	P
X904	Number of days/week of vigorous physical activity 10+ minutes	0.667	0.004	168.532	0
X884	Number of days/week of moderate physical activity 10+ minutes	0.634	0.004	149.886	0
X864	Number of days/week walked 10+ minutes	0.596	0.005	123.099	0
X6164_3	Types of physical activity in last 4 weeks: Strenuous sports	0.561	0.008	67.058	0
X6164_2	Types of physical activity in last 4 weeks: Other exercises (eg: swimming, cycling, keep fit, bowling)	0.556	0.006	99.635	0
X6160_1	Leisure/social activities: Sports club or gym	0.517	0.006	86.417	0
X1060	Time spent outdoors in winter	0.492	0.006	84.724	0
X6162_4	Types of transport used (excluding work): Cycle	0.452	0.01	46.521	0
X894	Duration of moderate activity	0.451	0.006	77.817	0
X1050	Time spend outdoors in summer	0.4	0.006	65.981	0
X874	Duration of walks	0.393	0.004	91.401	0
X4717	Shortness of breath walking on level ground	-0.322	0.009	-34.563	0
X971	Frequency of walking for pleasure in last 4 weeks	0.309	0.006	55.377	0
X924	Usual walking pace	0.307	0.006	49.836	0
X2178	Overall health rating (reverse-coded)	-0.286	0.005	-52.955	0
X4548	Health satisfaction (reverse-coded)	-0.268	0.005	-50.248	0
X6162_2	Types of transport used (excluding work): Walk	0.264	0.007	36.07	0
X6164_5	Types of physical activity in last 4 weeks: Heavy DIY (eg: weeding, lawn mowing, carpentry, digging)	0.261	0.007	34.988	0
X943	Frequency of stair climbing in last 4 weeks	0.236	0.006	38.801	0
X1170	Getting up in morning	0.231	0.006	38.542	0
X6142_2	Current employment status: Retired	0.221	0.01	22.216	0
X2080	Frequency of tiredness / lethargy in last 2 weeks	-0.22	0.006	-35.256	0
X48	Waist circumference	-0.206	0.005	-43.044	0
X1299	Salad / raw vegetable intake	0.199	0.007	29.307	0
X49	Hip circumference	-0.194	0.006	-35.205	0
X981	Duration walking for pleasure	0.192	0.006	31.575	0
X20459	General happiness with own health (reverse-coded)	-0.189	0.006	-33.925	0
X1180	Morning/evening person (chronotype) (coded for tendency towards eveningness)	-0.186	0.006	-30.544	0
X102	Pulse rate, automated reading	-0.18	0.005	-33.032	0
X6142_1	Current employment status: In paid employment or self-employed	-0.171	0.008	-20.304	0
X1309	Fresh fruit intake	0.171	0.007	25.452	0
X4194	Pulse rate	-0.169	0.005	-31.423	0
X1319	Dried fruit intake	0.165	0.007	24.315	0
X2306	Weight change compared with 1 year ago	-0.163	0.006	-25.149	0
X1289	Cooked vegetable intake	0.146	0.007	21.721	0
X1329	Oily fish intake	0.143	0.006	23.289	0
X1528	Water intake	0.14	0.007	20.817	0
X2040	Risk taking	0.134	0.008	15.971	0
X1727	Ease of skin tanning (reverse-coded)	-0.122	0.007	-18.73	0
X4526	Happiness (reverse-coded)	-0.12	0.006	-19.664	0
X1031	Frequency of friend/family visits (reverse-coded)	-0.107	0.006	-17.636	0
X6160_5	Leisure/social activities: Other group activity	0.103	0.008	12.227	0
X1339	Non-oily fish intake	0.09	0.006	14.26	0
X6160_2	Leisure/social activities: Pub or social club	0.082	0.009	9.567	0
X4570	Friendships satisfaction (reverse-coded)	-0.077	0.006	-12.444	0
X2463	Fractured/broken bones in last 5 years	0.052	0.011	4.831	0

### Sheet: Factor 24
Item	Item Name	Est	SE	Z	P
X5156	3mm asymmetry index (left)	0.535	0.002	271.512	0
X5159	3mm asymmetry index (right)	0.494	0.002	225.026	0
X5163	3mm regularity index (left)	0.419	0.002	190.253	0
X5160	3mm regularity index (right)	0.417	0.002	178.04	0
X5119	3mm cylindrical power (left)	-0.379	0.003	-118.532	0
X5116	3mm cylindrical power (right)	-0.376	0.003	-112.521	0
X5086	Cylindrical power (left)	0.349	0.003	104.195	0
X5087	Cylindrical power (right)	0.338	0.003	102.827	0
X5208	logMAR, final (left)	0.198	0.005	38.504	0
X5201	logMAR, final (right)	0.189	0.005	36.563	0
X6147_4	Reason for glasses/contact lenses: For 'astigmatism'	0.177	0.008	21.537	0
X5084	Spherical power (right)	0.159	0.005	31.244	0
X5085	Spherical power (left)	0.157	0.005	30.121	0
X5135	3mm strong meridian (left)	0.083	0.004	19.35	0
X5132	3mm strong meridian (right)	0.079	0.005	16.12	0
X2217	Age started wearing glasses or contact lenses	-0.063	0.005	-11.575	0
X6147_3	Reason for glasses/contact lenses: For just reading/near work as you are getting older (called 'presbyopia')	-0.04	0.009	-4.557	0

### Sheet: Factor 25
Item	Item Name	Est	SE	Z	P
X20002_1278	Non-cancer illness code, self-reported: cataract	0.932	0.008	120.13	0
X2227	Other eye problems	0.86	0.008	109.308	0
X20002_1277	Non-cancer illness code, self-reported: glaucoma	0.709	0.015	47.943	0
X41202_H26	Diagnoses - main ICD10: H26 Other cataract	0.7	0.013	55.561	0
X6148_6	Eye problems/disorders: Other serious eye condition	0.7	0.012	56.341	0
X5181	Ever had eye surgery	0.602	0.01	58.204	0
X41202_H25	Diagnoses - main ICD10: H25 Senile cataract	0.588	0.018	33.123	0
X6148_5	Eye problems/disorders: Macular degeneration	0.4	0.021	19.334	0
X5201	logMAR, final (right)	0.24	0.007	34.931	0
X5208	logMAR, final (left)	0.234	0.007	33.859	0
X135	Number of self-reported non-cancer illnesses	0.228	0.009	25.737	0
X5132	3mm strong meridian (right)	-0.121	0.007	-16.361	0
X5135	3mm strong meridian (left)	-0.117	0.007	-16.081	0

### Sheet: Factor 26
Item	Item Name	Est	SE	Z	P
X5263	Intra-ocular pressure, Goldmann-correlated (left)	0.715	0.002	358.326	0
X5255	Intra-ocular pressure, Goldmann-correlated (right)	0.702	0.002	371.004	0
X5254	Intra-ocular pressure, corneal-compensated (right)	0.563	0.001	428.153	0
X5262	Intra-ocular pressure, corneal-compensated (left)	0.556	0.001	456.936	0
X5265	Corneal resistance factor (left)	0.532	0.001	449.015	0
X5257	Corneal resistance factor (right)	0.498	0.001	477.044	0
X20002_1277	Non-cancer illness code, self-reported: glaucoma	0.238	0.01	22.825	0
X4080	Systolic blood pressure, automated reading	0.202	0.004	49.502	0
X4079	Diastolic blood pressure, automated reading	0.196	0.004	44.042	0
X102	Pulse rate, automated reading	0.124	0.005	23.127	0
X4194	Pulse rate	0.109	0.005	20.359	0

### Sheet: Factor 27
Item	Item Name	Est	SE	Z	P
X6147_1	Reason for glasses/contact lenses: For short-sightedness, i.e. only or mainly for distance viewing such as driving, cinema etc (called 'myopia')	-0.752	0.004	-207.758	0
X5084	Spherical power (right)	0.707	0.004	199.969	0
X5085	Spherical power (left)	0.636	0.004	178.936	0
X2217	Age started wearing glasses or contact lenses	0.517	0.007	71.77	0
X5086	Cylindrical power (left)	-0.49	0.003	-151.994	0
X5087	Cylindrical power (right)	-0.488	0.003	-158.556	0
X5119	3mm cylindrical power (left)	0.467	0.003	139.99	0
X6147_4	Reason for glasses/contact lenses: For 'astigmatism'	-0.461	0.006	-71.557	0
X5116	3mm cylindrical power (right)	0.458	0.003	130.925	0
X6147_3	Reason for glasses/contact lenses: For just reading/near work as you are getting older (called 'presbyopia')	0.415	0.007	56.163	0
X5135	3mm strong meridian (left)	-0.299	0.004	-66.395	0
X5132	3mm strong meridian (right)	-0.291	0.005	-59.913	0
X6147_2	Reason for glasses/contact lenses: For long-sightedness, i.e. for distance and near, but particularly for near tasks like reading (called 'hypermetropia')	0.271	0.008	32.188	0

### Sheet: Factor 28
Item	Item Name	Est	SE	Z	P
X2443	Diabetes diagnosed by doctor	0.805	0.016	51.892	0
X20003_1140861958	Treatment/medication code: simvastatin	0.586	0.013	44.496	0
X20002_1473	Non-cancer illness code, self-reported: high cholesterol	0.521	0.013	38.638	0
X1538_1	Major dietary changes in the last 5 years: Yes, because of illness	0.515	0.014	36.079	0
X20111_9	Illnesses of siblings: Diabetes	0.325	0.019	17.189	0
X6144_4	Never eat eggs, dairy, wheat, sugar: Sugar or foods/drinks containing sugar	0.305	0.016	19.514	0
X2492	Taking other prescription medications	0.2	0.01	19.216	0
X2188	Long-standing illness, disability or infirmity	0.188	0.01	19.28	0
X20003_1140868226	Treatment/medication code: aspirin	0.172	0.013	13.535	0
X102	Pulse rate, automated reading	0.112	0.009	13.124	0
X4079	Diastolic blood pressure, automated reading	-0.097	0.008	-11.402	0

### Sheet: Factor 29
Item	Item Name	Est	SE	Z	P
X6142_2	Current employment status: Retired	0.947	0.005	183.034	0
X6142_1	Current employment status: In paid employment or self-employed	-0.887	0.004	-198.105	0
X1120	Weekly usage of mobile phone in last 3 months	-0.526	0.005	-101.753	0
X1130	Hands-free device/speakerphone use with mobile phone in last 3 month	-0.452	0.008	-53.662	0
X1110	Length of mobile phone use	-0.431	0.006	-77.173	0
X680_1	Own or rent accommodation lived in: Own outright (by you or someone in your household)	0.412	0.008	54.52	0
X6142_3	Current employment status: Looking after home and/or family	0.399	0.009	46.127	0
X6145_6	Illness, injury, bereavement, stress in last 2 years: Financial difficulties	-0.371	0.01	-37.548	0
X6145_5	Illness, injury, bereavement, stress in last 2 years: Marital separation/divorce	-0.333	0.015	-22.258	0
X1970	Nervous feelings	0.332	0.008	42.577	0
X2149	Lifetime number of sexual partners	-0.315	0.006	-50.923	0
X2040	Risk taking	-0.313	0.008	-39.447	0
X1100	Drive faster than motorway speed limit	-0.259	0.006	-41.009	0
X2139	Age first had sexual intercourse	0.248	0.005	47.389	0
X738	Average total household income before tax	-0.232	0.005	-43.037	0
X4581	Financial situation satisfaction (reverse-coded)	-0.228	0.006	-38.594	0
X6142_6	Current employment status: Doing unpaid or voluntary work	0.227	0.011	21.325	0
X2010	Suffer from 'nerves'	0.221	0.008	26.909	0
X1980	Worrier / anxious feelings	0.21	0.007	28.477	0
X6162_2	Types of transport used (excluding work): Walk	0.198	0.007	26.472	0
X20523	Physical violence by partner or ex-partner as an adult	-0.186	0.009	-19.784	0
X20521	Belittlement by partner or ex-partner as an adult	-0.185	0.008	-24.36	0
X2000	Worry too long after embarrassment	0.182	0.007	24.34	0
X6160_3	Leisure/social activities: Religious group	0.173	0.009	19.453	0
X728	Number of vehicles in household	-0.169	0.006	-27.775	0
X699	Length of time at current address	0.165	0.005	31.148	0
X1160	Sleep duration	0.157	0.007	23.68	0
X6141_2	How are people in household related to participant: Son and/or daughter (include step-children)	-0.149	0.008	-18.358	0
X1757	Facial ageing	0.137	0.008	17	0
X6162_3	Types of transport used (excluding work): Public transport	0.134	0.008	17.141	0
X1458	Cereal intake	0.127	0.007	18.74	0
X1428_1	Spread type: Butter/spreadable butter	-0.125	0.008	-16.001	0
X1438	Bread intake	0.117	0.006	20.576	0
X23106	Impedance of whole body	0.104	0.004	23.4	0
X20077	Number of diet questionnaires completed	0.069	0.006	10.65	0
X102	Pulse rate, automated reading	0.067	0.006	11.164	0
X1349	Processed meat intake	0.05	0.006	7.857	0

### Sheet: Factor 30
Item	Item Name	Est	SE	Z	P
X30000	White blood cell (leukocyte) count	0.431	0.005	92.042	0
X6164_2	Types of physical activity in last 4 weeks: Other exercises (eg: swimming, cycling, keep fit, bowling)	-0.393	0.007	-58.166	0
X1448_1	Bread type: White	0.379	0.009	44.178	0
X6160_1	Leisure/social activities: Sports club or gym	-0.372	0.007	-52.544	0
X30200	Neutrophill percentage	0.341	0.005	70.392	0
X30080	Platelet count	0.321	0.005	62.96	0
X1418_4	Milk type used: Soya	-0.308	0.014	-21.844	0
X1309	Fresh fruit intake	-0.304	0.007	-45.406	0
X30510	Creatinine (enzymatic) in urine	0.298	0.006	53.643	0
X30530	Sodium in urine	0.287	0.006	49.602	0
X30180	Lymphocyte percentage	-0.287	0.005	-58.1	0
X1329	Oily fish intake	-0.286	0.006	-47.933	0
X1418_1	Milk type used: Full cream	0.281	0.013	20.833	0
X1319	Dried fruit intake	-0.245	0.007	-36.559	0
X4559	Family relationship satisfaction (reverse-coded)	0.24	0.006	37.127	0
X1528	Water intake	-0.235	0.007	-34.062	0
X102	Pulse rate, automated reading	0.235	0.005	43.201	0
X4194	Pulse rate	0.23	0.005	41.81	0
X4526	Happiness (reverse-coded)	0.23	0.006	37.226	0
X4570	Friendships satisfaction (reverse-coded)	0.228	0.006	36.495	0
X1299	Salad / raw vegetable intake	-0.227	0.007	-32.486	0
X2267	Use of sun/uv protection	-0.224	0.007	-32.853	0
X1508_2	Coffee type: Instant coffee	0.219	0.008	28.259	0
X6179_1	Mineral and other dietary supplements: Fish oil (including cod liver oil)	-0.216	0.009	-24.655	0
X1458	Cereal intake	-0.211	0.007	-28.896	0
X904	Number of days/week of vigorous physical activity 10+ minutes	-0.205	0.006	-35.289	0
X30520	Potassium in urine	0.203	0.006	32.654	0
X1339	Non-oily fish intake	-0.201	0.006	-31.549	0
X20458	General happiness (reverse-coded)	0.2	0.006	30.807	0
X1349	Processed meat intake	0.2	0.006	31.958	0
X6144_4	Never eat eggs, dairy, wheat, sugar: Sugar or foods/drinks containing sugar	-0.2	0.01	-20.61	0
X1508_1	Coffee type: Decaffeinated coffee (any type)	-0.193	0.009	-20.684	0
X30100	Mean platelet (thrombocyte) volume	-0.186	0.006	-29.302	0
X1478	Salt added to food	0.18	0.008	23.271	0
X1418_3	Milk type used: Skimmed	-0.179	0.009	-19.659	0
X1289	Cooked vegetable intake	-0.178	0.007	-25.429	0
X1428_1	Spread type: Butter/spreadable butter	0.168	0.008	20.307	0
X1468_3	Cereal type: Oat cereal (e.g. Ready Brek, porridge)	-0.166	0.009	-18.437	0
X4581	Financial situation satisfaction (reverse-coded)	0.164	0.006	25.416	0
X4674	Private healthcare (reverse-coded)	0.159	0.008	20.473	0
X6155_7	Vitamin and mineral supplements: Multivitamins +/- minerals	-0.157	0.009	-17.029	0
X1259	Smoking/smokers in household	0.154	0.011	13.436	0
X1438	Bread intake	0.12	0.006	19.438	0
X1408	Cheese intake	0.11	0.007	16.305	0
X1538_2	Major dietary changes in the last 5 years: Yes, because of other reasons	-0.09	0.009	-10.253	0
X6141_2	How are people in household related to participant: Son and/or daughter (include step-children)	0.063	0.009	7.08	0

### Sheet: Factor 31
Item	Item Name	Est	SE	Z	P
X20003_1140865634	Treatment/medication code: omeprazole	0.885	0.01	86.169	0
X20002_1138	Non-cancer illness code, self-reported: gastro-oesophageal reflux (gord) / gastric reflux	0.805	0.011	75.885	0
X20002_1474	Non-cancer illness code, self-reported: hiatus hernia	0.766	0.012	62.577	0
X20003_1140864752	Treatment/medication code: lansoprazole	0.691	0.012	59.461	0
X41202_K44	Diagnoses - main ICD10: K44 Diaphragmatic hernia	0.61	0.016	37.504	0
X41202_K21	Diagnoses - main ICD10: K21 Gastro-oesophageal reflux disease	0.589	0.015	39.062	0
X41202_K22	Diagnoses - main ICD10: K22 Other diseases of oesophagus	0.575	0.018	31.29	0
X41202_K20	Diagnoses - main ICD10: K20 Oesophagitis	0.535	0.02	26.48	0
X2492	Taking other prescription medications	0.533	0.008	65.648	0
X41202_K30	Diagnoses - main ICD10: K30 Dyspepsia	0.382	0.02	19.527	0
X41202_K29	Diagnoses - main ICD10: K29 Gastritis and duodenitis	0.353	0.015	23.125	0
X41231_1	Hospital episode type: General episode	0.335	0.011	30.018	0
X6159_5	Pain type(s) experienced in last month: Stomach or abdominal pain	0.32	0.014	23.647	0
X135	Number of self-reported non-cancer illnesses	0.288	0.008	34.194	0
X41202_R10	Diagnoses - main ICD10: R10 Abdominal and pelvic pain	0.26	0.015	17.65	0
X2188	Long-standing illness, disability or infirmity	0.188	0.009	21.511	0
X2453	Cancer diagnosed by doctor	-0.108	0.014	-7.525	0

### Sheet: Factor 32
Item	Item Name	Est	SE	Z	P
X4241	Signal-to-noise-ratio (SNR) of triplet (right)	0.629	0.003	214.462	0
X2247_1	Hearing difficulty/problems: Yes	0.61	0.005	118.064	0
X20021	Speech-reception-threshold (SRT) estimate (right)	0.606	0.003	206.007	0
X20019	Speech-reception-threshold (SRT) estimate (left)	0.605	0.003	212.968	0
X4230	Signal-to-noise-ratio (SNR) of triplet (left)	0.605	0.003	203.217	0
X3393	Hearing aid user	0.566	0.01	58.942	0
X2257	Hearing difficulty/problems with background noise	0.55	0.005	103.226	0
X4803_11	Tinnitus: Yes, now most or all of the time	0.533	0.009	59.549	0
X4277	Volume level set by participant (right)	0.483	0.005	106.053	0
X4270	Volume level set by participant (left)	0.481	0.005	105.031	0
X4803_0	Tinnitus: No, never	-0.387	0.006	-62.177	0

### Sheet: Factor 33
Item	Item Name	Est	SE	Z	P
X1508_3	Coffee type: Ground coffee (include espresso, filter etc)	0.635	0.007	97.301	0
X1508_2	Coffee type: Instant coffee	-0.545	0.006	-85.287	0
X20074	Home location at assessment - east co-ordinate (rounded)	0.541	0.006	87.512	0
X22702	Home location - east co-ordinate (rounded)	0.539	0.006	88.618	0
X22704	Home location - north co-ordinate (rounded)	-0.485	0.006	-83.449	0
X24019	Particulate matter air pollution (pm10); 2007	0.39	0.005	77.403	0
X130	Place of birth in UK - east co-ordinate	0.324	0.005	65.301	0
X129	Place of birth in UK - north co-ordinate	-0.293	0.005	-64.366	0
X738	Average total household income before tax	0.282	0.006	45.674	0
X6139_2	Gas or solid-fuel cooking/heating: A gas fire that you use regularly in winter time	-0.256	0.009	-28.586	0
X24016	Nitrogen dioxide air pollution; 2005	0.253	0.005	54.298	0
X4674	Private healthcare (reverse-coded)	-0.233	0.008	-29.362	0
X22617_1112	Job SOC coding: Directors and chief executives of major organisations	0.233	0.017	14.053	0
X670_1	Type of accommodation lived in: A house or bungalow	-0.222	0.01	-22.253	0
X1578	Average weekly champagne plus white wine intake	0.186	0.007	25.379	0
X6139_3	Gas or solid-fuel cooking/heating: An open solid fuel fire that you use regularly in winter time	0.173	0.009	18.504	0
X6140_2	Heating type(s) in home: Electric storage heaters	0.159	0.017	9.44	0
X6140_1	Heating type(s) in home: Gas central heating	-0.158	0.01	-15.456	0
X24006	Particulate matter air pollution (pm2.5); 2010	-0.135	0.005	-27.394	0
X6160_2	Leisure/social activities: Pub or social club	-0.133	0.009	-14.16	0
X20118_7	Home area population density - urban or rural: England/Wales - Village - less sparse	0.132	0.009	14.5	0
X1110	Length of mobile phone use	0.131	0.007	17.495	0
X20414	Frequency of drinking alcohol	0.126	0.007	18.148	0
X1558	Alcohol intake frequency. (reverse-coded)	-0.125	0.007	-18.322	0
X1588	Average weekly beer plus cider intake	-0.115	0.008	-14.093	0
X1428_1	Spread type: Butter/spreadable butter	0.114	0.008	13.454	0
X1329	Oily fish intake	0.109	0.007	15.04	0
X1438	Bread intake	-0.095	0.006	-14.681	0
X1568	Average weekly red wine intake	0.074	0.007	9.929	0
X6141_1	How are people in household related to participant: Husband, wife or partner	0.073	0.009	8.461	0
X1100	Drive faster than motorway speed limit	0.06	0.008	7.832	0
X6141_2	How are people in household related to participant: Son and/or daughter (include step-children)	0.052	0.009	5.476	0
X728	Number of vehicles in household	0.035	0.007	5.304	0
X20118_5	Home area population density - urban or rural: England/Wales - Urban - less sparse	-0.03	0.007	-4.029	0
X1349	Processed meat intake	-0.03	0.007	-4.329	0
X6139_1	Gas or solid-fuel cooking/heating: A gas hob or gas cooker	-0.005	0.008	-0.613	0.54
X1359	Poultry intake	0.002	0.007	0.216	0.829

### Sheet: Factor 34
Item	Item Name	Est	SE	Z	P
X4291	Number of attempts	-0.97	0.006	-170.351	0
X4294_1	Final attempt correct: yes	0.674	0.006	120.973	0
X399	Number of incorrect matches in round	-0.619	0.004	-166.111	0
X400	Time to complete round	-0.567	0.003	-184.032	0
X4290	Duration screen displayed	-0.487	0.002	-209.352	0
X22617_2132	Job SOC coding: Software professionals	0.461	0.014	33.987	0
X22617_2131	Job SOC coding: IT strategy and planning professionals	0.458	0.018	25.476	0
X20128	Number of fluid intelligence questions attempted within time limit	0.422	0.006	71.509	0
X20016	Fluid intelligence score	0.408	0.005	89.104	0
X22617_1136	Job SOC coding: Information and communication technology managers	0.397	0.019	20.949	0
X404	Duration to first press of snap-button in each round	-0.32	0.005	-70.562	0
X20023	Mean time to correctly identify matches	-0.305	0.005	-66.819	0
X2237	Plays computer games	0.22	0.008	28.457	0
X6138_2	Qualifications: A levels/AS levels or equivalent	0.2	0.007	28.881	0
X6138_3	Qualifications: O levels/GCSEs or equivalent	0.181	0.007	25.951	0
X20525	Able to pay rent/mortgage as an adult	0.169	0.008	20.525	0
X20491	Someone to take to doctor when needed as a child	0.165	0.008	20.288	0
X1100	Drive faster than motorway speed limit	0.163	0.006	25.128	0
X4230	Signal-to-noise-ratio (SNR) of triplet (left)	-0.158	0.005	-28.868	0
X20019	Speech-reception-threshold (SRT) estimate (left)	-0.145	0.005	-26.649	0
X1080	Time spent using computer	0.132	0.006	21.224	0
X1970	Nervous feelings	-0.121	0.008	-14.62	0
X6162_1	Types of transport used (excluding work): Car/motor vehicle	0.11	0.008	13.214	0
X3064	Peak expiratory flow (PEF)	0.107	0.005	23.365	0
X20522	Been in a confiding relationship as an adult	0.106	0.006	16.677	0
X6145_2	Illness, injury, bereavement, stress in last 2 years: Serious illness, injury or assault of a close relative	0.09	0.009	9.443	0
X864	Number of days/week walked 10+ minutes	-0.085	0.007	-12.898	0
X20077	Number of diet questionnaires completed	0.082	0.006	13.527	0
X3063	Forced expiratory volume in 1-second (FEV1)	0.075	0.004	18.692	0
X6142_2	Current employment status: Retired	0.064	0.009	6.78	0
X22501	Year ended full time education	0.022	0.002	12.829	0
X22607_1	Workplace very cold: Sometimes	-0.004	0.007	-0.561	0.575

### Sheet: Factor 35
Item	Item Name	Est	SE	Z	P
X30200	Neutrophill percentage	0.803	0.005	159.294	0
X30180	Lymphocyte percentage	-0.777	0.005	-159.026	0
X4570	Friendships satisfaction (reverse-coded)	-0.236	0.007	-35.82	0
X4559	Family relationship satisfaction (reverse-coded)	-0.227	0.006	-34.917	0
X1970	Nervous feelings	0.202	0.008	23.959	0
X4526	Happiness (reverse-coded)	-0.176	0.007	-26.641	0
X1990	Tense / 'highly strung'	0.163	0.009	17.633	0
X2010	Suffer from 'nerves'	0.161	0.009	18.741	0
X1980	Worrier / anxious feelings	0.132	0.008	17.344	0
X20458	General happiness (reverse-coded)	-0.13	0.007	-19.871	0
X102	Pulse rate, automated reading	0.122	0.006	21.737	0
X4194	Pulse rate	0.119	0.006	21.289	0
X6160_1	Leisure/social activities: Sports club or gym	0.077	0.008	9.679	0
X6164_2	Types of physical activity in last 4 weeks: Other exercises (eg: swimming, cycling, keep fit, bowling)	0.075	0.008	9.818	0
X4537	Work/job satisfaction (reverse-coded)	-0.071	0.006	-10.991	0
X20460	Belief that own life is meaningful	0.069	0.007	10.491	0
X20003_1141188442	Treatment/medication code: glucosamine product	-0.058	0.013	-4.498	0
X2110	Able to confide	0.051	0.007	7.24	0
X20425	Ever worried more than most people would in similar situation	0.048	0.008	5.895	0
X30510	Creatinine (enzymatic) in urine	-0.047	0.006	-8.171	0
X6179_2	Mineral and other dietary supplements: Glucosamine	-0.04	0.009	-4.572	0
X20003_1187	Treatment/medication code: chondroitin product	-0.038	0.022	-1.691	0.091
X6179_1	Mineral and other dietary supplements: Fish oil (including cod liver oil)	0.033	0.008	3.945	0
X6155_7	Vitamin and mineral supplements: Multivitamins +/- minerals	0.021	0.009	2.399	0.016
X20003_1193	Treatment/medication code: omega-3/fish oil supplement	-0.02	0.017	-1.195	0.232
X20489	Felt loved as a child	0.018	0.007	2.562	0.01
X20003_1140852976	Treatment/medication code: multivitamins	-0.016	0.016	-0.997	0.319
X20003_1140909674	Treatment/medication code: cod liver oil capsule	-0.009	0.015	-0.596	0.551
X20514	Recent lack of interest or pleasure in doing things	-0.001	0.008	-0.13	0.897

### Sheet: Factor 36
Item	Item Name	Est	SE	Z	P
X1150_2	Usual side of head for mobile phone use: Right	0.986	0.013	77.685	0
X1150_1	Usual side of head for mobile phone use: Left	-0.946	0.012	-77.278	0
X1707_1	Handedness (chirality/laterality): Right-handed	0.307	0.01	30.188	0
