## Supplementary material for "Principled distillation of multidimensional UK Biobank data reveals insights into the correlated human phenome": Table S3 (part 1 of 2)

### Sheet: f1_phecodes_phewas
phecode	name	group	n	n_case	or	ci_lower	ci_upper	z	p
300	Anxiety disorders	mental disorders	109767	8886	1.63904	1.58213	1.69801	27.4007	2.6889e-165
564	Functional digestive disorders	digestive	105075	33242	1.22723	1.20163	1.25337	19.038	8.26871e-81
401	Hypertension	circulatory system	117729	80060	1.14501	1.12682	1.16349	16.5741	1.0728e-61
785	Abdominal pain	symptoms	117885	40072	1.16544	1.14399	1.18729	16.1523	1.0945e-58
535	Gastritis and duodenitis	digestive	116707	30236	1.19361	1.16793	1.21987	15.9439	3.14189e-57
530	Diseases of esophagus	digestive	116539	36502	1.17195	1.14848	1.19589	15.3753	2.39762e-53
306	Other mental disorder	mental disorders	115744	33665	1.18778	1.16077	1.21542	14.6637	1.1006e-48
760	Back pain	symptoms	117885	15038	1.24846	1.21024	1.28789	13.9883	1.83847e-44
418	Nonspecific chest pain	circulatory system	117277	28366	1.18256	1.155	1.21078	13.9358	3.83917e-44
561	Symptoms involving digestive system	digestive	101553	17226	1.20982	1.17768	1.24283	13.867	1.00321e-43
563	Constipation	digestive	99215	11771	1.28145	1.23635	1.32821	13.5644	6.51239e-42
272	Disorders of lipoid metabolism	endocrine/metabolic	117885	37496	1.16577	1.14018	1.19194	13.5443	8.56144e-42
278	Overweight, obesity and other hyperalimentation	endocrine/metabolic	117885	13583	1.22687	1.18788	1.26715	12.4069	2.39744e-35
722	Intervertebral disc disorders	musculoskeletal	115932	7138	1.29148	1.24007	1.34503	12.3408	5.46078e-35
558	Noninfectious gastroenteritis	digestive	100352	14579	1.21247	1.17572	1.25037	12.2679	1.34733e-34
550	Abdominal hernia	digestive	117885	48381	1.11733	1.09701	1.13803	11.8456	2.26918e-32
411	Ischemic Heart Disease	circulatory system	117743	32006	1.15825	1.13021	1.18698	11.7508	6.99874e-32
562	Diverticulosis and diverticulitis	digestive	105088	30462	1.13536	1.11036	1.16093	11.1748	5.41627e-29
721	Spondylosis and allied disorders	musculoskeletal	116006	8600	1.2619	1.21072	1.31525	11.0109	3.3867e-28
339	Other headache syndromes	neurological	117140	8211	1.2437	1.1956	1.29374	10.8362	2.31888e-27
332	Parkinson's disease	neurological	115291	1419	1.70267	1.54585	1.8754	10.7951	3.62913e-27
197	Chemotherapy	neoplasms	109280	10399	1.20802	1.16401	1.25369	9.98132	1.84001e-23
599	Other symptoms/disorders or the urinary system	genitourinary	115916	13115	1.19082	1.15051	1.23254	9.93917	2.81164e-23
532	Dysphagia	digestive	108675	7122	1.2499	1.19608	1.30614	9.93287	2.995e-23
969	Poisoning by psychotropic agents	injuries & poisonings	109873	1994	1.60061	1.45814	1.75701	9.88965	4.61637e-23
250	Diabetes mellitus	endocrine/metabolic	117884	20606	1.168	1.13247	1.20464	9.8529	6.65961e-23
716	Other arthropathies	musculoskeletal	116626	35531	1.1126	1.08889	1.13683	9.7096	2.74413e-22
317	Alcohol-related disorders	mental disorders	116062	13865	1.18777	1.14699	1.23001	9.6527	4.78804e-22
427	Cardiac dysrhythmias	circulatory system	116951	26815	1.12907	1.10156	1.15726	9.64624	5.09916e-22
318	Tobacco use disorder	mental disorders	115064	12700	1.22316	1.17364	1.27477	9.55281	1.26231e-21
1002	Symptoms concerning nutrition, metabolism, and development	injuries & poisonings	117885	6332	1.25328	1.19528	1.31408	9.33979	9.65261e-21
340	Migraine	neurological	116110	3160	1.2938	1.22356	1.36807	9.0443	1.50633e-19
301	Personality disorders	mental disorders	107869	373	2.20248	1.85026	2.62174	8.88083	6.63621e-19
208	Benign neoplasm of colon	neoplasms	117241	22280	1.11743	1.08996	1.14559	8.74351	2.25987e-18
495	Asthma	respiratory	116498	26582	1.10847	1.08313	1.13441	8.72789	2.59477e-18
531	Peptic ulcer (excl. esophageal)	digestive	117885	7716	1.21253	1.16005	1.26739	8.53594	1.39016e-17
537	Other disorders of stomach and duodenum	digestive	111214	8396	1.18335	1.13848	1.22999	8.53575	1.39253e-17
496	Chronic airway obstruction	respiratory	111104	12167	1.21578	1.16237	1.27164	8.52454	1.5342e-17
513	Respiratory abnormalities	respiratory	117885	9907	1.19677	1.14831	1.24727	8.51783	1.62567e-17
761	Cervicalgia	symptoms	117885	1909	1.41874	1.30851	1.53825	8.47612	2.32825e-17
297	Suicidal ideation or attempt	mental disorders	108086	1678	1.57249	1.4159	1.7464	8.45777	2.72533e-17
353	Nerve root and plexus disorders	neurological	114364	4688	1.24218	1.18109	1.30643	8.42865	3.49663e-17
459	Other disorders of circulatory system	circulatory system	116737	18233	1.14621	1.11037	1.18321	8.41966	3.77581e-17
316	Substance addiction and disorders	mental disorders	113940	5947	1.296	1.21927	1.37756	8.32621	8.34743e-17
512	Other symptoms of respiratory system	respiratory	117885	13466	1.16643	1.12474	1.20967	8.28975	1.13487e-16
851	Complications of transplants and reattached limbs	injuries & poisonings	116199	18425	1.12943	1.09699	1.16283	8.18625	2.69495e-16
960	Poisoning by antibiotics	injuries & poisonings	115174	19811	1.11727	1.08792	1.1474	8.16565	3.19696e-16
195	Cancer, suspected or other	neoplasms	114959	31929	1.09705	1.07283	1.12181	8.13189	4.22638e-16
8	Intestinal infection	infectious diseases	117885	11093	1.16729	1.12439	1.21183	8.09729	5.61993e-16
740	Osteoarthrosis	musculoskeletal	117885	30626	1.09815	1.07305	1.12384	7.93582	2.09105e-15
773	Pain in limb	symptoms	117885	6474	1.21061	1.15385	1.27016	7.8009	6.14662e-15
327	Sleep disorders	neurological	117885	5661	1.21407	1.15601	1.27505	7.75799	8.62861e-15
578	Gastrointestinal hemorrhage	digestive	116735	21344	1.10972	1.08085	1.13936	7.74042	9.90898e-15
981	Toxic effect of (non-ethyl) alcohol and petroleum and other solvents	injuries & poisonings	117828	984	1.62349	1.43265	1.83977	7.59458	3.08803e-14
519	Other diseases of respiratory system, not elsewhere classified	respiratory	117885	10930	1.17712	1.12858	1.22774	7.58983	3.20325e-14
591	Urinary tract infection	genitourinary	113445	13406	1.15326	1.11124	1.19687	7.53009	5.07071e-14
244	Hypothyroidism	endocrine/metabolic	117093	15581	1.12211	1.08851	1.15675	7.42733	1.10816e-13
965	Poisoning by analgesics, antipyretics, and antirheumatics	injuries & poisonings	111120	6678	1.20294	1.14387	1.26506	7.19256	6.35854e-13
455	Hemorrhoids	circulatory system	113868	22821	1.09224	1.06624	1.11887	7.17771	7.08867e-13
396	Abnormal heart sounds	circulatory system	116409	10377	1.14437	1.1026	1.18773	7.10791	1.17813e-12
596	Other disorders of bladder	genitourinary	116681	9863	1.14967	1.10624	1.19479	7.1002	1.24581e-12
345	Epilepsy, recurrent seizures, convulsions	neurological	116065	5240	1.23191	1.16268	1.30527	7.06718	1.58112e-12
211	Benign neoplasm of other parts of digestive system	neoplasms	115979	6208	1.16574	1.11655	1.2171	6.97149	3.13598e-12
789	Nausea and vomiting	symptoms	117885	12238	1.14135	1.09968	1.18461	6.96677	3.2431e-12
798	Malaise and fatigue	symptoms	117885	3678	1.25338	1.17586	1.336	6.93366	4.10087e-12
720	Spinal stenosis	musculoskeletal	115151	4360	1.22472	1.15638	1.29711	6.91913	4.54429e-12
290	Delirium dementia and amnestic and other cognitive disorders	mental disorders	116952	2989	1.56604	1.37904	1.77839	6.91369	4.72193e-12
350	Abnormal movement	neurological	117860	3868	1.29705	1.20483	1.39632	6.91224	4.77059e-12
745	Pain in joint	musculoskeletal	117885	8259	1.16288	1.11415	1.21373	6.90963	4.85921e-12
480	Pneumonia	respiratory	117784	12015	1.158	1.11059	1.20742	6.87853	6.04719e-12
458	Hypotension	circulatory system	114214	7082	1.1892	1.13161	1.24973	6.84129	7.84852e-12
276	Disorders of fluid, electrolyte, and acid-base balance	endocrine/metabolic	117867	9343	1.19037	1.13211	1.25161	6.80719	9.95244e-12
443	Peripheral vascular disease	circulatory system	116504	4263	1.25513	1.17564	1.33999	6.80719	9.95253e-12
1015	Effects of other external causes	injuries & poisonings	117885	4147	1.21528	1.14866	1.28576	6.77788	1.21954e-11
569	Other disorders of intestine	digestive	113847	17461	1.10274	1.0718	1.13457	6.73606	1.62736e-11
971	Poisoning by drugs primarily affecting the autonomic nervous system	injuries & poisonings	109658	547	1.63192	1.41467	1.88254	6.719	1.82972e-11
743	Osteoporosis, osteopenia and pathological fracture	musculoskeletal	117885	8011	1.15556	1.10729	1.20593	6.64164	3.10222e-11
966	Poisoning by anticonvulsants and anti-Parkinsonism drugs	injuries & poisonings	109660	632	1.66634	1.42784	1.94468	6.47923	9.21916e-11
738	Other acquired musculoskeletal deformity	musculoskeletal	114485	2119	1.2837	1.19017	1.38459	6.47038	9.77592e-11
261	Vitamin deficiency	endocrine/metabolic	117643	1822	1.32445	1.21627	1.44226	6.46357	1.02258e-10
338	Pain	neurological	117885	806	1.44479	1.29218	1.61542	6.46065	1.04256e-10
41	Bacterial infection NOS	infectious diseases	117315	12570	1.13458	1.09187	1.17897	6.44862	1.12875e-10
112	Candidiasis	infectious diseases	117733	2614	1.28803	1.19122	1.39271	6.34914	2.1652e-10
592	Cystitis and urethritis	genitourinary	111512	3231	1.21699	1.1454	1.29305	6.34893	2.16815e-10
585	Renal failure	genitourinary	116873	11621	1.15309	1.10216	1.20637	6.18032	6.397e-10
426	Cardiac conduction disorders	circulatory system	112351	8176	1.15045	1.09897	1.20433	6.00114	1.95941e-09
726	Peripheral enthesopathies and allied syndromes	musculoskeletal	114013	15288	1.09793	1.06428	1.13264	5.88225	4.04734e-09
351	Other peripheral nerve disorders	neurological	116413	12293	1.10654	1.06958	1.14479	5.84057	5.20227e-09
334	Degenerative disease of the spinal cord	neurological	115429	2008	1.30278	1.19117	1.42484	5.78836	7.10781e-09
788	Syncope and collapse	symptoms	117885	9654	1.12879	1.08342	1.17606	5.7878	7.13149e-09
560	Intestinal obstruction without mention of hernia	digestive	97718	4431	1.1828	1.11647	1.25307	5.7017	1.18621e-08
1005	Other symptoms	injuries & poisonings	117885	1427	1.34079	1.21202	1.48323	5.69275	1.25007e-08
1019	Other ill-defined and unknown causes of morbidity and mortality	injuries & poisonings	117885	15365	1.09572	1.06125	1.1313	5.60615	2.06876e-08
715	Other inflammatory spondylopathies	musculoskeletal	107818	2085	1.27588	1.1713	1.3898	5.58341	2.35843e-08
352	Disorders of other cranial nerves	neurological	113480	1535	1.28251	1.17403	1.40103	5.5179	3.43074e-08
303	Psychogenic and somatoform disorders	mental disorders	107914	481	1.51684	1.30786	1.75922	5.5085	3.61909e-08
573	Other disorders of liver	digestive	116614	4118	1.19159	1.11909	1.26877	5.47351	4.41215e-08
428	Congestive heart failure; nonhypertensive	circulatory system	117662	6324	1.18605	1.11556	1.26101	5.4577	4.82343e-08
274	Gout and other crystal arthropathies	endocrine/metabolic	117885	4240	1.184	1.11404	1.25836	5.43514	5.47538e-08
565	Anal and rectal conditions	digestive	113336	15402	1.08606	1.05411	1.11898	5.41961	5.97297e-08
571	Chronic liver disease and cirrhosis	digestive	116423	3290	1.21017	1.12937	1.29675	5.41056	6.28264e-08
593	Hematuria	genitourinary	114948	15580	1.08849	1.05552	1.12249	5.40279	6.56121e-08
870	Open wounds of head; neck; and trunk	injuries & poisonings	116131	10535	1.13218	1.08202	1.18468	5.36867	7.93199e-08
335	Multiple sclerosis	neurological	115445	1311	1.27267	1.16484	1.39047	5.33811	9.3921e-08
765	Cervical radiculitis	symptoms	117019	534	1.38741	1.22862	1.56673	5.27983	1.29301e-07
850	Hemorrhage or hematoma complicating a procedure	injuries & poisonings	112990	5391	1.14466	1.08808	1.20417	5.22418	1.74927e-07
1010	Other tests	injuries & poisonings	117885	17573	1.08496	1.05199	1.11896	5.17943	2.22565e-07
781	Symptoms involving nervous and musculoskeletal systems	symptoms	117885	7861	1.13229	1.08025	1.18683	5.17611	2.26562e-07
280	Iron deficiency anemias	hematopoietic	115274	9010	1.10932	1.06631	1.15407	5.14221	2.71532e-07
366	Cataract	sense organs	117885	23801	1.0703	1.04283	1.09849	5.12227	3.01883e-07
854	Complications of cardiac/vascular device, implant, and graft	injuries & poisonings	112129	2589	1.23384	1.13787	1.3379	5.0865	3.64725e-07
714	Rheumatoid arthritis and other inflammatory polyarthropathies	musculoskeletal	108550	5238	1.15369	1.09092	1.22006	5.00927	5.46371e-07
525	Other diseases of the teeth and supporting structures	digestive	115483	2691	1.18572	1.10887	1.26789	4.98289	6.26431e-07
357	Inflammatory and toxic neuropathy	neurological	117711	2003	1.23158	1.13446	1.33702	4.97017	6.68936e-07
508	Pulmonary collapse; interstitial and compensatory emphysema	respiratory	116182	2614	1.2455	1.14197	1.35843	4.95805	7.12051e-07
479	Other upper respiratory disease	respiratory	113893	4195	1.15509	1.09088	1.22309	4.94061	7.78797e-07
292	Neurological disorders	mental disorders	117611	5619	1.17672	1.10253	1.25589	4.89761	9.70077e-07
416	Cardiomegaly	circulatory system	117015	3165	1.19338	1.1112	1.28164	4.85632	1.19588e-06
368	Visual disturbances	sense organs	117885	3671	1.16402	1.09476	1.23766	4.85277	1.2175e-06
420	Carditis	circulatory system	117569	2263	1.21253	1.12116	1.31134	4.82132	1.42608e-06
516	Abnormal sputum	respiratory	117885	4717	1.15444	1.08863	1.22422	4.79603	1.6184e-06
296	Mood disorders	mental disorders	108088	1544	1.34879	1.19295	1.52499	4.77626	1.78588e-06
414	Other forms of chronic heart disease	circulatory system	111193	2368	1.21895	1.12168	1.32466	4.6661	3.06977e-06
153	Colorectal cancer	neoplasms	111455	4870	1.1447	1.08104	1.2121	4.6293	3.66912e-06
574	Cholelithiasis and cholecystitis	digestive	117564	16141	1.07348	1.04151	1.10642	4.59711	4.28401e-06
286	Coagulation defects	hematopoietic	117490	1083	1.28014	1.15179	1.42279	4.58165	4.61321e-06
764	Sciatica	symptoms	117482	2472	1.19842	1.1085	1.29564	4.54836	5.4066e-06
766	Neuralgia, neuritis, and radiculitis NOS	symptoms	117162	1345	1.26722	1.14376	1.40402	4.52826	5.94712e-06
394	Rheumatic disease of the heart valves	circulatory system	114690	3846	1.16181	1.08857	1.23999	4.51404	6.36049e-06
333	Extrapyramidal disease and abnormal movement disorders	neurological	115319	1131	1.29716	1.15589	1.45568	4.42258	9.75304e-06
522	Diseases of pulp and periapical tissues	digestive	115435	2316	1.16643	1.08942	1.24888	4.41763	9.9787e-06
963	Poisoning by primarily systemic agents	injuries & poisonings	110025	2747	1.20814	1.11021	1.3147	4.38398	1.16531e-05
972	Poisoning by agents primarily affecting the cardiovascular system	injuries & poisonings	109704	920	1.36451	1.1854	1.57069	4.32891	1.4985e-05
38	Septicemia	infectious diseases	115585	5008	1.16526	1.08727	1.24885	4.32721	1.51008e-05
415	Pulmonary heart disease	circulatory system	117325	4638	1.15134	1.08005	1.22734	4.3213	1.55111e-05
1004	Other signs and symptoms involving emotional state	injuries & poisonings	117885	483	1.56637	1.27744	1.92064	4.31361	1.60612e-05
242	Thyrotoxicosis with or without goiter	endocrine/metabolic	113482	1935	1.18562	1.097	1.2814	4.29568	1.74162e-05
859	Complication due to other implant and internal device	injuries & poisonings	112650	4154	1.14221	1.07471	1.21394	4.27812	1.88476e-05
79	Viral infection	infectious diseases	117059	2952	1.15226	1.0797	1.2297	4.27057	1.94978e-05
433	Cerebrovascular disease	circulatory system	117594	9666	1.11093	1.05852	1.16594	4.26649	1.98568e-05
285	Other anemias	hematopoietic	115917	13098	1.08151	1.04324	1.12119	4.26266	2.02009e-05
557	Intestinal malabsorption (non-celiac)	digestive	97377	2158	1.16366	1.08508	1.24792	4.24928	2.14458e-05
598	Abnormal findings on examination of urine	genitourinary	117885	3543	1.14042	1.07319	1.21187	4.23835	2.25164e-05
342	Hemiplegia	neurological	115325	1710	1.26855	1.1356	1.41706	4.21127	2.53941e-05
681	Superficial cellulitis and abscess	dermatologic	116855	7771	1.1078	1.05603	1.1621	4.19243	2.75979e-05
452	Other venous embolism and thrombosis	circulatory system	107356	624	1.35102	1.1734	1.55553	4.18348	2.8708e-05
695	Erythematous conditions	dermatologic	116711	2511	1.16756	1.08559	1.25571	4.17126	3.02922e-05
579	Other symptoms involving abdomen and pelvis	digestive	111835	3089	1.15487	1.07891	1.23618	4.14773	3.35792e-05
293	Symptoms involving head and neck	mental disorders	117699	2224	1.17515	1.08874	1.26842	4.14203	3.44248e-05
509	Respiratory failure, insufficiency, arrest	respiratory	116067	3190	1.22449	1.11238	1.34789	4.13394	3.56597e-05
481	Influenza	respiratory	115793	347	1.41898	1.20091	1.67664	4.11042	3.94944e-05
165	Cancer within the respiratory system	neoplasms	117875	3252	1.23269	1.11505	1.36275	4.08788	4.35326e-05
752	Nervous system congenital anomalies	congenital anomalies	117822	327	1.36294	1.17441	1.58173	4.07646	4.57258e-05
159	Malignant neoplasm of other and ill-defined sites within the digestive organs and peritoneum	neoplasms	115077	6033	1.11408	1.0576	1.17357	4.06975	4.70636e-05
251	Other disorders of pancreatic internal secretion	endocrine/metabolic	117079	1110	1.32075	1.15102	1.51549	3.96422	7.36356e-05
395	Heart valve disorders	circulatory system	115202	6070	1.11338	1.05563	1.17429	3.95234	7.73923e-05
521	Diseases of hard tissues of teeth	digestive	115660	3226	1.13218	1.06423	1.20446	3.93161	8.43797e-05
871	Open wounds of extremities	injuries & poisonings	115977	6789	1.0985	1.04808	1.15135	3.91872	8.90202e-05
729	Other disorders of soft tissues	musculoskeletal	110586	3163	1.14757	1.07088	1.22975	3.90047	9.60058e-05
717	Polymyalgia Rheumatica	musculoskeletal	117885	1435	1.20456	1.09658	1.32317	3.88395	0.000102774
979	Adverse drug events and drug allergies	injuries & poisonings	109645	519	1.41137	1.18493	1.68109	3.86165	0.000112622
1009	Injury, NOS	injuries & poisonings	117885	7720	1.09244	1.04408	1.14304	3.82721	0.000129601
315	Develomental delays and disorders	mental disorders	117867	493	1.61356	1.26229	2.06259	3.81943	0.000133759
304	Adjustment reaction	mental disorders	107868	285	1.53078	1.22864	1.90722	3.79552	0.000147337
915	Superficial injury without mention of infection	injuries & poisonings	117691	5484	1.11016	1.05161	1.17198	3.78016	0.000156725
742	Derangement of joint, non-traumatic	musculoskeletal	117151	2921	1.12933	1.06	1.20319	3.76284	0.000167994
386	Vertiginous syndromes and other disorders of vestibular system	sense organs	116835	1829	1.1691	1.07771	1.26825	3.76186	0.000168655
611	Abnormal findings on mammogram or breast exam	genitourinary	116200	1451	1.1616	1.07436	1.25593	3.76051	0.000169569
362	Other retinal disorders	sense organs	115362	5629	1.09915	1.04548	1.15557	3.70142	0.000214399
359	Muscular dystrophies and other myopathies	neurological	117374	469	1.33584	1.1457	1.55754	3.69618	0.000218867
835	Internal derangement of knee	injuries & poisonings	116861	15211	1.05633	1.02606	1.08749	3.69482	0.000220042
594	Urinary calculus	genitourinary	117611	6555	1.09085	1.04124	1.14282	3.66203	0.000250229
295	Schizophrenia and other psychotic disorders	mental disorders	107898	881	1.42228	1.17549	1.72089	3.62277	0.00029147
586	Other disorders of the kidney and ureters	genitourinary	115755	3730	1.1317	1.05833	1.21015	3.61773	0.000297197
473	Diseases of the larynx and vocal cords	respiratory	113414	2619	1.15075	1.06637	1.24181	3.61398	0.000301527
291	Other specified nonpsychotic and/or transient mental disorders	mental disorders	116927	1013	1.31933	1.13426	1.5346	3.59352	0.000326243
689	Disorder of skin and subcutaneous tissue NOS	dermatologic	117885	6253	1.08416	1.03705	1.13342	3.56474	0.000364218
465	Acute upper respiratory infections of multiple or unspecified sites	respiratory	117841	2374	1.14299	1.06185	1.23034	3.55712	0.000374949
80	Postoperative infection	infectious diseases	117692	4485	1.11635	1.0493	1.18769	3.48284	0.000496116
503	Pulmonary congestion and hypostasis	respiratory	115791	534	1.38838	1.15293	1.67191	3.46088	0.00053842
727	Other disorders of synovium, tendon, and bursa	musculoskeletal	112794	10115	1.06549	1.02773	1.10463	3.44603	0.000568893
707	Chronic ulcer of skin	dermatologic	117885	2468	1.23563	1.09515	1.39413	3.436	0.000590374
555	Inflammatory bowel disease and other gastroenteritis and colitis	digestive	97921	4442	1.10037	1.04158	1.16248	3.41412	0.000639887
830	Dislocation	injuries & poisonings	113332	4712	1.10687	1.04413	1.17337	3.41079	0.000647755
733	Other disorders of bone and cartilage	musculoskeletal	113790	3987	1.10404	1.04232	1.16942	3.37225	0.000745575
791	Gangrene	symptoms	117885	691	1.34293	1.13135	1.59409	3.37081	0.000749485
198	Secondary malignant neoplasm	neoplasms	108289	10581	1.08671	1.03529	1.14069	3.36235	0.000772816
507	Pleurisy; pleural effusion	respiratory	116935	7490	1.10135	1.04098	1.16523	3.35605	0.000790634
287	Purpura and other hemorrhagic conditions	hematopoietic	117582	1927	1.16745	1.06635	1.27814	3.34987	0.000808482
402	Elevated blood pressure reading without diagnosis of hypertension	circulatory system	98803	1568	1.18584	1.07318	1.31034	3.34657	0.000818192
514	Abnormal findings examination of lungs	respiratory	117879	2820	1.15281	1.06031	1.25337	3.3324	0.000861012
275	Disorders of mineral metabolism	endocrine/metabolic	117885	2670	1.15403	1.06056	1.25574	3.32441	0.000886073
523	Gingival and periodontal diseases	digestive	115270	1756	1.14626	1.05755	1.24242	3.32158	0.00089509
270	Disorders of protein plasma/amino-acid transport and metabolism	endocrine/metabolic	117783	389	1.32178	1.11993	1.56001	3.29957	0.000968329
751	Genitourinary congenital anomalies	congenital anomalies	117664	1564	1.15236	1.05816	1.25494	3.25926	0.00111704
964	Poisoning by agents primarily affecting blood constituents	injuries & poisonings	109630	401	1.37892	1.13664	1.67285	3.25906	0.00111782
260	Protein-calorie malnutrition	endocrine/metabolic	117293	254	1.53692	1.18459	1.99403	3.23506	0.00121618
907	Injuries to the nervous system	injuries & poisonings	117857	1306	1.18416	1.06863	1.31219	3.22722	0.00125
710	Osteomyelitis, periostitis, and other infections involving bone	musculoskeletal	107811	668	1.25463	1.0927	1.44054	3.21745	0.00129335
502	Postinflammatory pulmonary fibrosis	respiratory	115850	1057	1.26136	1.09452	1.45362	3.20768	0.00133812
1011	Complications of surgical and medical procedures	injuries & poisonings	117885	4156	1.10015	1.03737	1.16673	3.1837	0.00145408
747	Cardiac and circulatory congenital anomalies	congenital anomalies	117885	3164	1.1242	1.04588	1.20839	3.17755	0.00148523
737	Curvature of spine	musculoskeletal	114315	1501	1.16856	1.06144	1.2865	3.17538	0.00149641
568	Other disorders of peritoneum	digestive	110047	3795	1.10212	1.03754	1.17072	3.15628	0.00159797
962	Poisoning by hormones and synthetic substitutes	injuries & poisonings	109644	524	1.33227	1.11407	1.59321	3.14359	0.0016689
150	Cancer of esophagus	neoplasms	113758	861	1.29464	1.10108	1.52223	3.12532	0.00177611
204	Leukemia	neoplasms	117142	1966	1.14194	1.05068	1.24112	3.12332	0.00178821
575	Other biliary tract disease	digestive	114181	4311	1.09982	1.03547	1.16817	3.09319	0.00198019
990	Effects radiation NOS	injuries & poisonings	117885	4116	1.10741	1.03778	1.18171	3.07904	0.00207668
783	Fever of unknown origin	symptoms	117885	4298	1.09957	1.03492	1.16826	3.07032	0.00213828
559	Ileostomy status	digestive	97057	1691	1.16525	1.05645	1.28525	3.058	0.00222822
597	Other disorders of urethra and urinary tract	genitourinary	115322	4523	1.09206	1.03201	1.1556	3.05204	0.00227295
440	Atherosclerosis	circulatory system	115994	1474	1.20193	1.06566	1.35562	2.9958	0.00273729
214	Lipoma	neoplasms	117557	6320	1.07002	1.02328	1.1189	2.96959	0.00298196
947	Urticaria	dermatologic	116044	390	1.24899	1.07755	1.44769	2.95152	0.0031621
454	Varicose veins	circulatory system	110478	11615	1.05383	1.01776	1.09117	2.95057	0.00317191
527	Diseases of the salivary glands	digestive	116599	1052	1.17218	1.05365	1.30404	2.92074	0.00349205
696	Psoriasis and related disorders	dermatologic	115649	2556	1.11417	1.03505	1.19934	2.87674	0.00401812
281	Other deficiency anemia	hematopoietic	113285	1233	1.19669	1.05542	1.35686	2.80152	0.00508619
590	Pyelonephritis	genitourinary	111034	1475	1.14413	1.03998	1.25873	2.76481	0.00569555
949	Allergies, other	injuries & poisonings	116060	425	1.2443	1.06491	1.45391	2.75178	0.00592724
288	Diseases of white blood cells	hematopoietic	116932	4169	1.0924	1.02505	1.16417	2.72202	0.00648851
916	Contusion	injuries & poisonings	117885	1690	1.14112	1.03716	1.2555	2.70867	0.00675535
269	Proteinuria	endocrine/metabolic	117778	354	1.27418	1.06698	1.52163	2.67594	0.00745209
702	Degenerative skin conditions and other dermatoses	dermatologic	116563	5884	1.06367	1.01661	1.11291	2.67353	0.00750585
475	Chronic sinusitis	respiratory	113567	2574	1.09763	1.02504	1.17537	2.66829	0.00762385
941	Adverse reaction to serum or vaccine	injuries & poisonings	116001	268	1.34109	1.07976	1.66567	2.65387	0.00795734
451	Phlebitis and thrombophlebitis	circulatory system	108162	4107	1.09598	1.02399	1.17304	2.64377	0.00819885
344	Other paralytic syndromes	neurological	115220	706	1.22141	1.05228	1.41773	2.63011	0.00853578
967	Adverse effects of sedatives or other central nervous system depressants and anesthetics	injuries & poisonings	109717	730	1.20014	1.04551	1.37765	2.59229	0.00953407
477	Epistaxis or throat hemorrhage	respiratory	113379	2563	1.10929	1.02553	1.1999	2.58925	0.00961846
529	Diseases and other conditions of the tongue	digestive	116642	1274	1.13528	1.02994	1.25139	2.55362	0.010661
470	Septal Deviations/Turbinate Hypertrophy	respiratory	114097	4562	1.07347	1.01635	1.13379	2.5415	0.0110377
709	Diffuse diseases of connective tissue	dermatologic	116109	962	1.16187	1.03329	1.30646	2.50722	0.0121684
202	Cancer of other lymphoid, histiocytic tissue	neoplasms	117343	2508	1.0977	1.02035	1.18092	2.50037	0.0124064
1013	Asphyxia and hypoxemia	injuries & poisonings	117885	281	1.33067	1.06254	1.66648	2.48829	0.012836
53	Herpes zoster	infectious diseases	116423	528	1.2286	1.04332	1.44679	2.46837	0.0135731
741	Symptoms and disorders of the joints	musculoskeletal	117034	3243	1.09334	1.01853	1.17365	2.46763	0.0136011
252	Disorders of parathyroid gland	endocrine/metabolic	117189	1003	1.13882	1.02704	1.26275	2.46621	0.0136551
577	Diseases of pancreas	digestive	117885	2923	1.10597	1.02059	1.19849	2.45713	0.0140051
289	Other diseases of blood and blood-forming organs	hematopoietic	116415	1336	1.13243	1.02422	1.25208	2.42706	0.0152218
174	Breast cancer	neoplasms	115710	11543	1.04146	1.00772	1.07633	2.41753	0.0156262
770	Myalgia and myositis unspecified	symptoms	117885	806	1.19164	1.03341	1.37409	2.4121	0.0158608
540	Appendiceal conditions	digestive	117885	3697	1.07067	1.01263	1.13203	2.40149	0.0163286
732	Osteochondropathies	musculoskeletal	112883	500	1.19314	1.0316	1.37997	2.3791	0.0173551
687	Symptoms affecting skin	dermatologic	116796	2777	1.09337	1.0158	1.17686	2.37745	0.0174327
528	Diseases of the oral soft tissues, excluding lesions specific for gingiva and tongue	digestive	117421	3993	1.07212	1.0121	1.1357	2.36922	0.0178258
189	Cancer of urinary organs (incl. kidney and bladder)	neoplasms	117885	4375	1.07669	1.01262	1.14483	2.36051	0.0182499
1100	Family history	injuries & poisonings	117885	2455	1.0857	1.01394	1.16254	2.3569	0.0184283
320	Meningitis	neurological	117737	422	1.2194	1.0329	1.43958	2.34222	0.0191696
157	Pancreatic cancer	neoplasms	113731	809	1.30819	1.03898	1.64715	2.28526	0.0222978
556	Ulceration of the lower GI tract	digestive	96993	1147	1.13028	1.01435	1.25945	2.21809	0.0265484
379	Other disorders of eye	sense organs	116775	4354	1.06514	1.00716	1.12646	2.20965	0.0271293
858	Complication of internal orthopedic device	injuries & poisonings	112991	5243	1.06596	1.00677	1.12862	2.19156	0.0284111
374	Other disorders of eyelids	sense organs	116736	5694	1.05971	1.00559	1.11674	2.16836	0.0301314
613	Other nonmalignant breast conditions	genitourinary	117885	1892	1.08595	1.0071	1.17099	2.14382	0.0320473
193	Thyroid cancer	neoplasms	117520	366	1.16985	1.01079	1.35393	2.10386	0.0353904
700	Corns and callosities	dermatologic	116369	299	1.23819	1.01212	1.51476	2.07704	0.0377975
389	Hearing loss	sense organs	117868	5099	1.06187	1.00208	1.12524	2.03009	0.0423471
385	Other disorders of middle ear and mastoid	sense organs	117065	810	1.14226	1.00441	1.29903	2.02707	0.0426551
381	Otitis media and Eustachian tube disorders	sense organs	117389	2129	1.08904	1.00282	1.18266	2.027	0.0426619
706	Diseases of sebaceous glands	dermatologic	117702	8474	1.04073	1.00121	1.0818	2.02138	0.04324
365	Glaucoma	sense organs	115420	5281	1.05547	1.00151	1.11234	2.01617	0.0437817
476	Allergic rhinitis	respiratory	113264	1308	1.08898	1.00168	1.18389	1.99928	0.0455784
348	Other conditions of brain	neurological	115189	749	1.179	1.00191	1.3874	1.98294	0.0473745
441	Vascular insufficiency of intestine	circulatory system	116046	1237	1.11838	1.00095	1.24959	1.97677	0.0480671
857	Mechanical complication of unspecified genitourinary device, implant, and graft	injuries & poisonings	111967	1367	1.11591	0.999676	1.24565	1.95419	0.0506793
151	Cancer of stomach	neoplasms	113734	643	1.21622	0.997979	1.48219	1.93991	0.0523904
958	Certain early complications of trauma or procedure	injuries & poisonings	117885	568	1.17048	0.998247	1.37243	1.93836	0.0525796
158	Neoplasm of unspecified nature of digestive system	neoplasms	113948	1162	1.11044	0.998334	1.23513	1.92925	0.0537001
711	Arthropathy associated with infections	musculoskeletal	107786	504	1.18679	0.996561	1.41333	1.92132	0.0546916
331	Other cerebral degenerations	neurological	115227	1366	1.17187	0.996526	1.37806	1.91788	0.0551263
567	Peritonitis and retroperitoneal infections	digestive	109228	968	1.14416	0.996948	1.3131	1.91646	0.0553059
216	Benign neoplasm of skin	neoplasms	117750	8696	1.03552	0.998419	1.07401	1.87496	0.0607982
447	Other disorders of arteries and arterioles	circulatory system	116085	1645	1.11688	0.993682	1.25535	1.85369	0.063784
136	Other infectious and parasitic diseases	infectious diseases	117769	256	1.26645	0.983351	1.63106	1.8299	0.0672644
450	Noninfectious disorders of lymphatic channels	circulatory system	117885	853	1.13273	0.990195	1.29578	1.81636	0.0693153
361	Retinal detachments and defects	sense organs	115134	3319	1.05348	0.994815	1.1156	1.78211	0.0747307
284	Aplastic anemia	hematopoietic	113104	519	1.19275	0.978224	1.45432	1.74233	0.081451
78	Viral warts & HPV	infectious diseases	116609	986	1.09679	0.988282	1.21721	1.73819	0.0821771
240	Simple and unspecified goiter	endocrine/metabolic	113103	575	1.13314	0.982805	1.30647	1.72113	0.0852279
501	Pneumonitis due to inhalation of food or vomitus	respiratory	115777	814	1.20066	0.974768	1.47891	1.71965	0.0854963
698	Pruritus and related conditions	dermatologic	117885	818	1.11266	0.984626	1.25734	1.71156	0.086977
686	Other local infections of skin and subcutaneous tissue	dermatologic	115434	1519	1.09597	0.9865	1.21758	1.70681	0.0878572
497	Bronchitis	respiratory	109282	682	1.16041	0.978058	1.37677	1.70562	0.0880795
704	Diseases of hair and hair follicles	dermatologic	117601	5038	1.04286	0.993555	1.09462	1.69831	0.0894486
199	Neoplasm of uncertain behavior	neoplasms	107185	2134	1.07895	0.98795	1.17833	1.69029	0.0909719
697	Sarcoidosis	dermatologic	116239	568	1.12691	0.981119	1.29436	1.69029	0.0909726
612	Breast conditions, congenital or relating to hormones	genitourinary	115973	845	1.11195	0.982496	1.25845	1.68032	0.0928949
70	Viral hepatitis	infectious diseases	116480	620	1.14653	0.976578	1.34607	1.67043	0.0948335
735	Acquired foot deformities	musculoskeletal	116708	9533	1.03274	0.994146	1.07284	1.65785	0.0973474
367	Disorders of refraction and accommodation; blindness and low vision	sense organs	117885	3213	1.05565	0.989434	1.1263	1.63858	0.101301
724	Other and unspecified disorders of back	musculoskeletal	114187	376	1.18611	0.967031	1.45482	1.63819	0.101383
383	Otosclerosis	sense organs	116970	304	1.14201	0.972237	1.34144	1.6171	0.105858
324	Other CNS infection and poliomyelitis	neurological	117684	317	1.19431	0.961876	1.4829	1.60798	0.10784
504	Other alveolar and parietoalveolar pneumonopathy	respiratory	115771	403	1.2454	0.948777	1.63476	1.58113	0.113849
818	Intracranial hemorrhage (injury)	injuries & poisonings	116946	704	1.13242	0.969965	1.32209	1.574	0.115488
536	Disorders of function of stomach	digestive	109059	273	1.20482	0.953659	1.52213	1.56216	0.118249
200	Myeloproliferative disease	neoplasms	116946	1086	1.10077	0.975737	1.24181	1.56068	0.1186
755	Congenital anomalies of limbs	congenital anomalies	117697	437	1.13033	0.968947	1.3186	1.55863	0.119083
771	Musculoskeletal symptoms referable to limbs	symptoms	116795	841	1.10926	0.97339	1.26409	1.5554	0.119852
939	Atopic/contact dermatitis due to other or unspecified	dermatologic	116597	2442	1.06077	0.983084	1.14459	1.52029	0.128437
253	Disorders of the pituitary gland and its hypothalamic control	endocrine/metabolic	117147	744	1.10131	0.972347	1.24739	1.51866	0.128848
526	Diseases of the jaws	digestive	115026	966	1.08804	0.973314	1.2163	1.4842	0.137755
228	Hemangioma and lymphangioma, any site	neoplasms	117885	1583	1.06659	0.978979	1.16204	1.47415	0.140441
756	Other congenital musculoskeletal anomalies	congenital anomalies	117738	652	1.13086	0.958761	1.33385	1.46	0.144291
191	Manlignant and unknown neoplasms of brain and nervous system	neoplasms	117595	753	1.14043	0.955318	1.36141	1.45413	0.14591
349	Other and unspecified disorders of the nervous system	neurological	115188	455	1.15312	0.950672	1.39869	1.4464	0.148064
323	Encephalitis	neurological	117712	374	1.16028	0.948347	1.41956	1.44459	0.148572
378	Strabismus and other disorders of binocular eye movements	sense organs	115902	1445	1.07766	0.973095	1.19347	1.43625	0.15093
472	Chronic pharyngitis and nasopharyngitis	respiratory	113096	973	1.08382	0.970241	1.2107	1.42509	0.154131
425	Cardiomyopathy	circulatory system	117401	1461	1.08777	0.966903	1.22374	1.39991	0.161541
736	Other acquired deformities of limbs	musculoskeletal	114564	2233	1.05988	0.97657	1.1503	1.39233	0.163824
81	Infection/inflammation of internal prosthetic device; implant; and graft	infectious diseases	116889	1051	1.09194	0.964229	1.23658	1.38599	0.16575
117	Mycoses	infectious diseases	117334	304	1.18518	0.930252	1.50997	1.37488	0.169169
380	Disorders of external ear	sense organs	117770	988	1.08815	0.964548	1.2276	1.37323	0.169682
805	Fracture of vertebral column without mention of spinal cord injury	injuries & poisonings	112238	1826	1.0662	0.972506	1.16892	1.3659	0.171971
212	Benign neoplasm of respiratory and intrathoracic organs	neoplasms	117885	366	1.12726	0.947875	1.34059	1.3546	0.175544
817	Concussion	injuries & poisonings	116898	273	1.13451	0.94385	1.36369	1.34438	0.178825
749	Congenital anomalies of face and neck	congenital anomalies	117875	323	0.864705	0.698777	1.07003	-1.33726	0.181137
226	Benign neoplasm of thyroid glands	neoplasms	117490	278	1.15142	0.93637	1.41587	1.3367	0.181322
478	Throat pain	respiratory	112900	356	1.1314	0.943443	1.3568	1.33187	0.182902
595	Hydronephrosis	genitourinary	116291	2212	1.06475	0.969511	1.16935	1.31232	0.189414
701	Other hypertrophic and atrophic conditions of skin	dermatologic	117819	5275	1.03301	0.982187	1.08646	1.26173	0.207048
430	Intracranial hemorrhage	circulatory system	116236	2125	1.06525	0.963404	1.17787	1.23285	0.217632
364	Corneal opacity and other disorders of cornea	sense organs	114138	812	1.08479	0.952461	1.23549	1.22614	0.220146
279	Disorders involving the immune mechanism	endocrine/metabolic	117807	280	1.15663	0.915422	1.4614	1.21941	0.222688
210	Benign neoplasm of lip, oral cavity, and pharynx	neoplasms	117622	959	1.06184	0.964089	1.1695	1.21774	0.223325
110	Dermatophytosis / Dermatomycosis	infectious diseases	117374	317	1.12973	0.9268	1.37709	1.20746	0.227256
201	Hodgkin's disease	neoplasms	116767	273	1.13547	0.920493	1.40065	1.18634	0.235488
819	Skull and face fracture and other intercranial injury	injuries & poisonings	117866	4254	1.03781	0.975791	1.10377	1.18043	0.237828
474	Acute and chronic tonsillitis	respiratory	113357	1918	1.05146	0.966428	1.14398	1.16633	0.243481
277	Other disorders of metabolism	endocrine/metabolic	117739	882	1.1053	0.931101	1.3121	1.14415	0.252562
801	Fracture of ankle and foot	injuries & poisonings	112404	2213	1.0487	0.965682	1.13885	1.13003	0.258462
800	Fracture of lower limb	injuries & poisonings	113681	7039	0.97215	0.925523	1.02113	-1.1263	0.260038
241	Nontoxic nodular goiter	endocrine/metabolic	113278	1187	1.06024	0.955883	1.17599	1.10646	0.268526
384	Other disorders of tympanic membrane	sense organs	117158	1231	1.05973	0.950547	1.18146	1.04578	0.295663
803	Fracture of upper limb	injuries & poisonings	114621	9828	1.02035	0.982425	1.05974	1.04245	0.297204
520	Disorders of tooth development	digestive	115534	2268	1.03573	0.968251	1.10791	1.02134	0.307095
804	Fracture of hand or wrist	injuries & poisonings	112790	3431	1.03261	0.970935	1.0982	1.02126	0.307132
750	Digestive congenital anomalies	congenital anomalies	117435	742	1.06853	0.93803	1.21717	0.997336	0.318602
372	Disorders of conjunctiva	sense organs	115377	778	1.06841	0.938111	1.21681	0.997226	0.318655
370	Keratitis	sense organs	115250	307	1.1145	0.896289	1.38584	0.975101	0.32951
694	Dyschromia and Vitiligo	dermatologic	116388	1024	0.947086	0.848335	1.05733	-0.967674	0.333207
703	Diseases of nail, NOS	dermatologic	116406	1246	1.06082	0.93869	1.19884	0.946121	0.344087
836	Traumatic arthropathy	injuries & poisonings	112409	544	1.08783	0.913264	1.29577	0.943333	0.345511
938	Dermatitis due to solar radiation	dermatologic	116797	2859	1.03307	0.965221	1.10569	0.938723	0.347873
1000	Burns	injuries & poisonings	117885	582	1.08086	0.918617	1.27175	0.937014	0.348751
54	Herpes simplex	infectious diseases	116376	317	1.11841	0.883711	1.41544	0.931231	0.351734
1014	Effects of heat, cold and air pressure	injuries & poisonings	117885	286	1.12165	0.873567	1.44019	0.900141	0.368045
446	Polyarteritis nodosa and allied conditions	circulatory system	115989	908	1.062	0.931295	1.21104	0.897678	0.369357
429	Ill-defined descriptions and complications of heart disease	circulatory system	116933	910	1.06258	0.928831	1.21559	0.884343	0.376511
510	Other diseases of lung	respiratory	117878	1301	1.05858	0.932542	1.20166	0.880188	0.378757
572	Ascites (non malignant)	digestive	115959	1778	1.06349	0.925658	1.22186	0.86921	0.384732
772	Symptoms of the muscles	symptoms	117855	736	1.06966	0.918169	1.24614	0.864256	0.387447
155	Cancer of liver and intrahepatic bile duct	neoplasms	113698	470	1.13727	0.848737	1.52389	0.861515	0.388955
506	Empyema and pneumothorax	respiratory	115975	1277	1.0539	0.934937	1.18801	0.859102	0.390284
245	Thyroiditis	endocrine/metabolic	113037	306	1.08364	0.897012	1.3091	0.832956	0.40487
255	Disorders of adrenal glands	endocrine/metabolic	117100	683	1.07331	0.907004	1.27011	0.823627	0.410151
229	Benign neoplasm of unspecified sites	neoplasms	117885	760	1.05704	0.92554	1.20723	0.81841	0.413123
375	Disorders of lacrimal system	sense organs	116128	2231	1.03462	0.952161	1.12422	0.803125	0.421902
731	Osteitis deformans and osteopathies associated with other disorders classified elsewhere	musculoskeletal	112847	614	1.07267	0.901325	1.27659	0.790007	0.429524
369	Infection of the eye	sense organs	115350	658	0.93502	0.791291	1.10486	-0.78899	0.430118
444	Arterial embolism and thrombosis	circulatory system	115908	961	1.06749	0.906392	1.25723	0.782484	0.43393
341	Other demyelinating diseases of central nervous system	neurological	115167	307	1.08824	0.874016	1.35498	0.756061	0.449612
376	Disorders of the orbit	sense organs	115591	290	1.09789	0.85424	1.41105	0.729458	0.465721
172	Skin cancer	neoplasms	117836	15172	1.01084	0.98118	1.0414	0.709623	0.477938
377	Disorders of optic nerve and visual pathways	sense organs	115642	476	1.06145	0.899217	1.25294	0.704662	0.481021
739	Contracture of joint	musculoskeletal	114114	525	0.937428	0.778367	1.12899	-0.681088	0.495816
580	Nephritis; nephrosis; renal sclerosis	genitourinary	115216	1448	1.04472	0.920982	1.18508	0.680155	0.496406
170	Cancer of bone and connective tissue	neoplasms	117885	480	1.06367	0.889669	1.27171	0.677273	0.498233
961	Poisoning by other anti-infectives	injuries & poisonings	109681	442	0.935254	0.763094	1.14625	-0.644892	0.518997
442	Other aneurysm	circulatory system	116225	2199	1.03189	0.935243	1.13852	0.625607	0.531573
1001	Foreign body injury	injuries & poisonings	117885	1241	0.964455	0.858959	1.08291	-0.612354	0.540303
807	Fracture of ribs	injuries & poisonings	111952	610	0.943505	0.773656	1.15064	-0.574274	0.565782
213	Benign neoplasm of bone and articular cartilage	neoplasms	106301	298	1.06599	0.854726	1.32948	0.567062	0.570672
337	Disorders of the autonomic nervous system	neurological	115138	284	1.08446	0.817828	1.43802	0.563161	0.573325
840	Sprains and strains	injuries & poisonings	117880	481	1.04629	0.893621	1.22503	0.562276	0.573928
1008	Crushing or internal injury to organs	injuries & poisonings	117885	1131	1.03364	0.919564	1.16186	0.554502	0.579235
217	Vascular hamartomas and non-neoplastic nevi	neoplasms	115103	631	1.04943	0.880212	1.25117	0.537758	0.590744
853	Complication of colostomy or enterostomy	injuries & poisonings	111760	523	1.05984	0.856007	1.3122	0.533282	0.593839
524	Dentofacial anomalies, including malocclusion	digestive	114869	333	0.952463	0.785064	1.15556	-0.493866	0.6214
382	Otalgia	sense organs	116935	301	0.947446	0.752503	1.19289	-0.459306	0.646014
215	Other benign neoplasm of connective and other soft tissue	neoplasms	115948	1059	1.02565	0.918013	1.14591	0.447737	0.654343
448	Disease of capillaries	circulatory system	115914	691	1.03949	0.877203	1.23181	0.447212	0.654722
802	Fracture of pelvis	injuries & poisonings	112013	775	1.03162	0.899221	1.1835	0.444157	0.656929
225	Benign neoplasm of brain and other parts of nervous system	neoplasms	117743	863	1.02711	0.912574	1.15602	0.443415	0.657466
371	Inflammation of the eye	sense organs	116053	2934	1.01414	0.947779	1.08515	0.406658	0.684259
872	Traumatic amputation	injuries & poisonings	114472	823	1.02763	0.885145	1.19306	0.357926	0.720399
587	Kidney replaced by transpant	genitourinary	115064	365	0.965475	0.787778	1.18325	-0.338554	0.734946
500	Lung disease due to external agents	respiratory	115773	487	1.04521	0.797716	1.36949	0.32072	0.748422
946	Anaphylactic shock NOS	injuries & poisonings	116089	557	1.02889	0.860419	1.23035	0.312166	0.754915
809	Fracture of unspecified bones	injuries & poisonings	111930	435	1.02888	0.860038	1.23087	0.311307	0.755567
728	Disorders of muscle, ligament, and fascia	musculoskeletal	110961	3760	1.0097	0.949255	1.07399	0.306487	0.759234
149	Cancer of larynx, pharynx, nasal cavities	neoplasms	117468	689	1.02222	0.873141	1.19674	0.273198	0.784701
360	Disorders of the globe	sense organs	114076	450	1.02106	0.868853	1.19993	0.253062	0.80022
471	Nasal polyps	respiratory	113726	3150	0.992098	0.924491	1.06465	-0.220304	0.825634
145	Cancer of mouth	neoplasms	117475	675	1.01636	0.86358	1.19617	0.195238	0.845206
1006	Crushing injury	injuries & poisonings	117885	559	0.980929	0.795792	1.20914	-0.180434	0.856812
262	Mineral deficiency NEC	endocrine/metabolic	117344	315	0.992251	0.782317	1.25852	-0.0641416	0.948858
1007	Injury to blood vessels	injuries & poisonings	117885	284	0.99505	0.775755	1.27634	-0.0390703	0.968834
246	Other disorders of thyroid	endocrine/metabolic	113062	413	0.997014	0.826413	1.20283	-0.0312295	0.975087
227	Benign neoplasm of other endocrine glands and related structures	neoplasms	117689	950	1.00145	0.886479	1.13132	0.0232374	0.981461

### Sheet: f2_phecodes_phewas
phecode	name	group	n	n_case	or	ci_lower	ci_upper	z	p
300	Anxiety disorders	mental disorders	109574	8886	2.03161	1.93324	2.13499	27.9926	1.99766e-172
530	Diseases of esophagus	digestive	116341	36502	1.36313	1.32924	1.39788	24.1166	1.67606e-128
564	Functional digestive disorders	digestive	104893	33242	1.36687	1.33022	1.40453	22.5376	1.77537e-112
535	Gastritis and duodenitis	digestive	116506	30236	1.35192	1.31504	1.38984	21.3672	2.6963e-101
785	Abdominal pain	symptoms	117684	40072	1.2878	1.25813	1.31816	21.2703	2.13758e-100
561	Symptoms involving digestive system	digestive	101381	17226	1.42538	1.37747	1.47496	20.3171	9.07454e-92
418	Nonspecific chest pain	circulatory system	117076	28366	1.31248	1.27472	1.35137	18.2545	1.90709e-74
306	Other mental disorder	mental disorders	115547	33665	1.30039	1.26414	1.33769	18.2059	4.63784e-74
401	Hypertension	circulatory system	117528	80060	1.20145	1.17776	1.22561	18.0639	6.13263e-73
550	Abdominal hernia	digestive	117684	48381	1.22574	1.19841	1.25369	17.6932	4.73199e-70
327	Sleep disorders	neurological	117684	5661	1.66555	1.56933	1.76767	16.8024	2.34258e-63
562	Diverticulosis and diverticulitis	digestive	104915	30462	1.25766	1.22334	1.29295	16.2397	2.64346e-59
411	Ischemic Heart Disease	circulatory system	117542	32006	1.28208	1.24341	1.32196	15.8993	6.40586e-57
558	Noninfectious gastroenteritis	digestive	100183	14579	1.35875	1.30558	1.41409	15.0521	3.34417e-51
496	Chronic airway obstruction	respiratory	110922	12167	1.49933	1.42212	1.58072	15.0154	5.81807e-51
272	Disorders of lipoid metabolism	endocrine/metabolic	117684	37496	1.22957	1.19589	1.26419	14.5866	3.42059e-48
250	Diabetes mellitus	endocrine/metabolic	117684	20606	1.31316	1.26312	1.36518	13.7435	5.57466e-43
563	Constipation	digestive	99041	11771	1.38145	1.3176	1.4484	13.3832	7.57699e-41
278	Overweight, obesity and other hyperalimentation	endocrine/metabolic	117684	13583	1.33783	1.28158	1.39654	13.2806	3.00128e-40
721	Spondylosis and allied disorders	musculoskeletal	115804	8600	1.44171	1.36573	1.52192	13.2431	4.94442e-40
512	Other symptoms of respiratory system	respiratory	117684	13466	1.34602	1.28787	1.40679	13.1887	1.01972e-39
578	Gastrointestinal hemorrhage	digestive	116538	21344	1.23847	1.19964	1.27857	13.1571	1.55014e-39
197	Chemotherapy	neoplasms	109091	10399	1.36335	1.30097	1.42872	12.9703	1.80254e-38
318	Tobacco use disorder	mental disorders	114868	12700	1.40189	1.33146	1.47604	12.8454	9.13284e-38
537	Other disorders of stomach and duodenum	digestive	111027	8396	1.37644	1.30918	1.44716	12.4994	7.52566e-36
297	Suicidal ideation or attempt	mental disorders	107897	1678	2.29167	2.01208	2.6101	12.4923	8.21997e-36
969	Poisoning by psychotropic agents	injuries & poisonings	109695	1994	2.07113	1.84607	2.32362	12.4054	2.44249e-35
513	Respiratory abnormalities	respiratory	117684	9907	1.36619	1.2997	1.43607	12.2586	1.51139e-34
760	Back pain	symptoms	117684	15038	1.29137	1.2393	1.34563	12.1765	4.14656e-34
599	Other symptoms/disorders or the urinary system	genitourinary	115722	13115	1.30483	1.24963	1.36247	12.0636	1.64411e-33
301	Personality disorders	mental disorders	107681	373	3.92705	3.12432	4.93601	11.7244	9.56068e-32
965	Poisoning by analgesics, antipyretics, and antirheumatics	injuries & poisonings	110937	6678	1.42691	1.34428	1.51463	11.6804	1.60568e-31
532	Dysphagia	digestive	108492	7122	1.3997	1.32239	1.48153	11.5997	4.1368e-31
1002	Symptoms concerning nutrition, metabolism, and development	injuries & poisonings	117684	6332	1.42672	1.3429	1.51578	11.5039	1.26029e-30
495	Asthma	respiratory	116300	26582	1.18386	1.15029	1.21842	11.4991	1.33303e-30
211	Benign neoplasm of other parts of digestive system	neoplasms	115783	6208	1.36794	1.29577	1.44412	11.3303	9.29297e-30
455	Hemorrhoids	circulatory system	113677	22821	1.18662	1.15171	1.22259	11.2315	2.85546e-29
296	Mood disorders	mental disorders	107901	1544	2.1084	1.84934	2.40375	11.1517	7.02492e-29
981	Toxic effect of (non-ethyl) alcohol and petroleum and other solvents	injuries & poisonings	117627	984	2.32742	2.00024	2.70811	10.9293	8.3528e-28
317	Alcohol-related disorders	mental disorders	115865	13865	1.26182	1.20806	1.31798	10.4677	1.21594e-25
396	Abnormal heart sounds	circulatory system	116205	10377	1.26271	1.2047	1.32351	9.72183	2.43371e-22
244	Hypothyroidism	endocrine/metabolic	116893	15581	1.20977	1.16417	1.25715	9.71423	2.62222e-22
340	Migraine	neurological	115910	3160	1.46068	1.35294	1.57701	9.69176	3.2686e-22
531	Peptic ulcer (excl. esophageal)	digestive	117684	7716	1.32297	1.24997	1.40023	9.66488	4.2513e-22
351	Other peripheral nerve disorders	neurological	116213	12293	1.22912	1.17871	1.28169	9.65438	4.71013e-22
8	Intestinal infection	infectious diseases	117684	11093	1.27071	1.21031	1.33413	9.64155	5.33756e-22
569	Other disorders of intestine	digestive	113654	17461	1.18825	1.14692	1.23107	9.54843	1.31679e-21
208	Benign neoplasm of colon	neoplasms	117040	22280	1.16192	1.12635	1.1986	9.46237	3.01056e-21
789	Nausea and vomiting	symptoms	117684	12238	1.25295	1.19539	1.31329	9.39724	5.60131e-21
574	Cholelithiasis and cholecystitis	digestive	117364	16141	1.19337	1.14988	1.2385	9.33369	1.02248e-20
427	Cardiac dysrhythmias	circulatory system	116749	26815	1.15994	1.1243	1.19671	9.31847	1.18029e-20
596	Other disorders of bladder	genitourinary	116482	9863	1.25127	1.19265	1.31277	9.15706	5.33302e-20
339	Other headache syndromes	neurological	116939	8211	1.28962	1.2211	1.36198	9.13153	6.75355e-20
798	Malaise and fatigue	symptoms	117684	3678	1.46184	1.34582	1.58786	8.99941	2.26943e-19
726	Peripheral enthesopathies and allied syndromes	musculoskeletal	113817	15288	1.18679	1.14296	1.23231	8.91828	4.73606e-19
470	Septal Deviations/Turbinate Hypertrophy	respiratory	113909	4562	1.33229	1.25041	1.41954	8.86514	7.64069e-19
459	Other disorders of circulatory system	circulatory system	116539	18233	1.19662	1.14949	1.24569	8.75553	2.03152e-18
519	Other diseases of respiratory system, not elsewhere classified	respiratory	117684	10930	1.25925	1.19235	1.3299	8.27684	1.2649e-16
316	Substance addiction and disorders	mental disorders	113746	5947	1.38672	1.2809	1.50129	8.07241	6.89221e-16
714	Rheumatoid arthritis and other inflammatory polyarthropathies	musculoskeletal	108366	5238	1.33103	1.24162	1.42687	8.05999	7.63031e-16
565	Anal and rectal conditions	digestive	113142	15402	1.16716	1.12397	1.212	8.03521	9.34203e-16
480	Pneumonia	respiratory	117583	12015	1.24398	1.17945	1.31204	8.03301	9.51081e-16
722	Intervertebral disc disorders	musculoskeletal	115732	7138	1.25398	1.18598	1.32588	7.95606	1.77607e-15
960	Poisoning by antibiotics	injuries & poisonings	114984	19811	1.14247	1.10538	1.18081	7.90935	2.5874e-15
716	Other arthropathies	musculoskeletal	116426	35531	1.11753	1.08706	1.14886	7.87732	3.34485e-15
285	Other anemias	hematopoietic	115721	13098	1.2016	1.1477	1.25804	7.84269	4.40989e-15
851	Complications of transplants and reattached limbs	injuries & poisonings	116004	18425	1.15943	1.11689	1.20358	7.75747	8.66384e-15
745	Pain in joint	musculoskeletal	117684	8259	1.23767	1.17239	1.30658	7.71278	1.23103e-14
280	Iron deficiency anemias	hematopoietic	115076	9010	1.2175	1.15783	1.28024	7.67587	1.64298e-14
573	Other disorders of liver	digestive	116414	4118	1.37855	1.26999	1.4964	7.67064	1.71147e-14
571	Chronic liver disease and cirrhosis	digestive	116223	3290	1.41757	1.29076	1.55683	7.29831	2.91409e-13
743	Osteoporosis, osteopenia and pathological fracture	musculoskeletal	117684	8011	1.22994	1.16287	1.30087	7.23469	4.66606e-13
773	Pain in limb	symptoms	117684	6474	1.25623	1.18028	1.33707	7.16908	7.55024e-13
761	Cervicalgia	symptoms	117684	1909	1.50601	1.34448	1.68696	7.07319	1.5141e-12
729	Other disorders of soft tissues	musculoskeletal	110402	3163	1.36373	1.25023	1.48752	6.99763	2.60328e-12
740	Osteoarthrosis	musculoskeletal	117684	30626	1.11153	1.07906	1.14497	6.98979	2.75305e-12
357	Inflammatory and toxic neuropathy	neurological	117511	2003	1.45896	1.31113	1.62346	6.92961	4.22014e-12
389	Hearing loss	sense organs	117667	5099	1.25522	1.17702	1.33861	6.92646	4.31504e-12
443	Peripheral vascular disease	circulatory system	116305	4263	1.36034	1.24619	1.48494	6.88192	5.90505e-12
458	Hypotension	circulatory system	114016	7082	1.25556	1.1752	1.34141	6.74385	1.5424e-11
979	Adverse drug events and drug allergies	injuries & poisonings	109468	519	2.13674	1.70726	2.67426	6.63201	3.31141e-11
479	Other upper respiratory disease	respiratory	113702	4195	1.26536	1.17962	1.35732	6.5748	4.87174e-11
350	Abnormal movement	neurological	117659	3868	1.39108	1.25906	1.53696	6.48758	8.72283e-11
579	Other symptoms involving abdomen and pelvis	digestive	111646	3089	1.32065	1.21418	1.43646	6.48528	8.85688e-11
966	Poisoning by anticonvulsants and anti-Parkinsonism drugs	injuries & poisonings	109481	632	2.09561	1.6743	2.62294	6.46048	1.04374e-10
585	Renal failure	genitourinary	116672	11621	1.20396	1.13751	1.27429	6.40793	1.47508e-10
737	Curvature of spine	musculoskeletal	114117	1501	1.46326	1.30168	1.64489	6.37637	1.8134e-10
598	Abnormal findings on examination of urine	genitourinary	117684	3543	1.27281	1.18131	1.37139	6.33753	2.33478e-10
1019	Other ill-defined and unknown causes of morbidity and mortality	injuries & poisonings	117684	15365	1.13487	1.09007	1.18151	6.15665	7.42987e-10
508	Pulmonary collapse; interstitial and compensatory emphysema	respiratory	115985	2614	1.41494	1.26603	1.58137	6.11762	9.49816e-10
720	Spinal stenosis	musculoskeletal	114953	4360	1.26712	1.17397	1.36765	6.07724	1.22267e-09
854	Complications of cardiac/vascular device, implant, and graft	injuries & poisonings	111938	2589	1.41491	1.26473	1.58293	6.0622	1.3427e-09
560	Intestinal obstruction without mention of hernia	digestive	97555	4431	1.26548	1.17264	1.36568	6.05631	1.39275e-09
353	Nerve root and plexus disorders	neurological	114168	4688	1.23484	1.15303	1.32247	6.03078	1.63172e-09
41	Bacterial infection NOS	infectious diseases	117115	12570	1.16353	1.10685	1.22311	5.94403	2.78103e-09
261	Vitamin deficiency	endocrine/metabolic	117442	1822	1.43827	1.27488	1.6226	5.90708	3.48223e-09
593	Hematuria	genitourinary	114751	15580	1.11927	1.0778	1.16234	5.84894	4.94722e-09
695	Erythematous conditions	dermatologic	116514	2511	1.30782	1.19401	1.43247	5.77729	7.59113e-09
293	Symptoms involving head and neck	mental disorders	117498	2224	1.32136	1.20111	1.45365	5.72398	1.04057e-08
507	Pleurisy; pleural effusion	respiratory	116738	7490	1.22069	1.13986	1.30724	5.70513	1.16255e-08
366	Cataract	sense organs	117684	23801	1.09748	1.06273	1.13337	5.66659	1.45671e-08
428	Congestive heart failure; nonhypertensive	circulatory system	117461	6324	1.25711	1.15877	1.3638	5.50554	3.68039e-08
276	Disorders of fluid, electrolyte, and acid-base balance	endocrine/metabolic	117666	9343	1.19959	1.12421	1.28003	5.49556	3.8948e-08
433	Cerebrovascular disease	circulatory system	117393	9666	1.17598	1.10919	1.2468	5.43327	5.53303e-08
764	Sciatica	symptoms	117282	2472	1.29421	1.17855	1.42122	5.39955	6.681e-08
509	Respiratory failure, insufficiency, arrest	respiratory	115870	3190	1.40448	1.24087	1.58966	5.37523	7.64867e-08
333	Extrapyramidal disease and abnormal movement disorders	neurological	115126	1131	1.53708	1.31322	1.7991	5.35287	8.65704e-08
597	Other disorders of urethra and urinary tract	genitourinary	115124	4523	1.20891	1.1277	1.29596	5.34733	8.9261e-08
870	Open wounds of head; neck; and trunk	injuries & poisonings	115930	10535	1.16958	1.1043	1.23872	5.34551	9.01612e-08
338	Pain	neurological	117684	806	1.59639	1.34164	1.89952	5.27315	1.34104e-07
415	Pulmonary heart disease	circulatory system	117123	4638	1.23356	1.14075	1.33392	5.25992	1.4412e-07
251	Other disorders of pancreatic internal secretion	endocrine/metabolic	116880	1110	1.64706	1.36353	1.98954	5.17704	2.2543e-07
717	Polymyalgia Rheumatica	musculoskeletal	117684	1435	1.37685	1.2194	1.55463	5.16141	2.45097e-07
696	Psoriasis and related disorders	dermatologic	115455	2556	1.26343	1.15547	1.38147	5.13088	2.88394e-07
386	Vertiginous syndromes and other disorders of vestibular system	sense organs	116639	1829	1.29132	1.17115	1.42382	5.13012	2.89551e-07
788	Syncope and collapse	symptoms	117684	9654	1.14706	1.08847	1.20881	5.12884	2.91535e-07
291	Other specified nonpsychotic and/or transient mental disorders	mental disorders	116730	1013	1.60382	1.33602	1.92531	5.06779	4.02462e-07
414	Other forms of chronic heart disease	circulatory system	111002	2368	1.32907	1.19018	1.48417	5.05156	4.38211e-07
345	Epilepsy, recurrent seizures, convulsions	neurological	115869	5240	1.22339	1.12964	1.32492	4.95654	7.17603e-07
591	Urinary tract infection	genitourinary	113253	13406	1.12347	1.07273	1.1766	4.93782	7.90007e-07
575	Other biliary tract disease	digestive	113986	4311	1.20899	1.12083	1.30407	4.91292	8.97305e-07
303	Psychogenic and somatoform disorders	mental disorders	107726	481	1.72653	1.38728	2.14876	4.89258	9.95239e-07
426	Cardiac conduction disorders	circulatory system	112156	8176	1.15383	1.08874	1.22283	4.82927	1.37036e-06
521	Diseases of hard tissues of teeth	digestive	115459	3226	1.2077	1.11637	1.3065	4.70383	2.55324e-06
850	Hemorrhage or hematoma complicating a procedure	injuries & poisonings	112796	5391	1.17228	1.09675	1.25302	4.67748	2.90421e-06
555	Inflammatory bowel disease and other gastroenteritis and colitis	digestive	97755	4442	1.17935	1.10048	1.26387	4.67102	2.99701e-06
465	Acute upper respiratory infections of multiple or unspecified sites	respiratory	117640	2374	1.24455	1.1349	1.36479	4.64925	3.33139e-06
368	Visual disturbances	sense organs	117684	3671	1.20587	1.11431	1.30497	4.64612	3.38229e-06
304	Adjustment reaction	mental disorders	107681	285	2.20509	1.57778	3.08182	4.62993	3.65781e-06
1100	Family history	injuries & poisonings	117684	2455	1.22264	1.12278	1.33139	4.62391	3.76572e-06
395	Heart valve disorders	circulatory system	115001	6070	1.1702	1.09442	1.25124	4.60087	4.20739e-06
497	Bronchitis	respiratory	109102	682	1.56056	1.28932	1.88887	4.56848	4.91269e-06
447	Other disorders of arteries and arterioles	circulatory system	115886	1645	1.36124	1.19173	1.55485	4.54521	5.48804e-06
112	Candidiasis	infectious diseases	117532	2614	1.29292	1.15667	1.44522	4.52176	6.13263e-06
352	Disorders of other cranial nerves	neurological	113285	1535	1.32377	1.17163	1.49566	4.5029	6.70327e-06
1011	Complications of surgical and medical procedures	injuries & poisonings	117684	4156	1.19016	1.10328	1.28388	4.50125	6.75534e-06
420	Carditis	circulatory system	117368	2263	1.26701	1.14256	1.40502	4.4863	7.24696e-06
1004	Other signs and symptoms involving emotional state	injuries & poisonings	117684	483	1.95476	1.45457	2.62697	4.44481	8.79714e-06
703	Diseases of nail, NOS	dermatologic	116212	1246	1.35055	1.18286	1.54203	4.44247	8.8932e-06
525	Other diseases of the teeth and supporting structures	digestive	115282	2691	1.21449	1.11419	1.32383	4.41845	9.94128e-06
473	Diseases of the larynx and vocal cords	respiratory	113229	2619	1.23444	1.1231	1.35682	4.367	1.25965e-05
715	Other inflammatory spondylopathies	musculoskeletal	107638	2085	1.30177	1.15588	1.46607	4.34873	1.36927e-05
242	Thyrotoxicosis with or without goiter	endocrine/metabolic	113290	1935	1.25177	1.13048	1.38608	4.31845	1.57128e-05
738	Other acquired musculoskeletal deformity	musculoskeletal	114285	2119	1.25276	1.13006	1.38878	4.28496	1.82768e-05
701	Other hypertrophic and atrophic conditions of skin	dermatologic	117618	5275	1.14624	1.07654	1.22046	4.26429	2.00543e-05
871	Open wounds of extremities	injuries & poisonings	115780	6789	1.13757	1.07187	1.20729	4.24683	2.16816e-05
476	Allergic rhinitis	respiratory	113077	1308	1.24507	1.12225	1.38134	4.13662	3.52463e-05
385	Other disorders of middle ear and mastoid	sense organs	116865	810	1.38627	1.18665	1.61948	4.11721	3.83488e-05
733	Other disorders of bone and cartilage	musculoskeletal	113591	3987	1.1664	1.08387	1.25523	4.11063	3.94581e-05
972	Poisoning by agents primarily affecting the cardiovascular system	injuries & poisonings	109528	920	1.49386	1.2333	1.80948	4.10418	4.05749e-05
475	Chronic sinusitis	respiratory	113382	2574	1.19752	1.0983	1.30571	4.0847	4.41337e-05
1015	Effects of other external causes	injuries & poisonings	117684	4147	1.17174	1.08481	1.26564	4.02978	5.58292e-05
292	Neurological disorders	mental disorders	117410	5619	1.19289	1.09411	1.30059	3.99929	6.35335e-05
454	Varicose veins	circulatory system	110290	11615	1.08987	1.04426	1.13747	3.94569	7.9572e-05
79	Viral infection	infectious diseases	116861	2952	1.19381	1.09315	1.30373	3.94184	8.08578e-05
279	Disorders involving the immune mechanism	endocrine/metabolic	117606	280	1.68195	1.29834	2.17891	3.93669	8.26128e-05
441	Vascular insufficiency of intestine	circulatory system	115849	1237	1.33717	1.15687	1.54557	3.93177	8.43228e-05
516	Abnormal sputum	respiratory	117684	4717	1.16489	1.07879	1.25785	3.89595	9.78141e-05
752	Nervous system congenital anomalies	congenital anomalies	117621	327	1.57093	1.25135	1.97214	3.89211	9.93759e-05
474	Acute and chronic tonsillitis	respiratory	113169	1918	1.21172	1.09935	1.33558	3.86754	0.000109937
859	Complication due to other implant and internal device	injuries & poisonings	112455	4154	1.17193	1.08109	1.27039	3.85415	0.000116133
334	Degenerative disease of the spinal cord	neurological	115235	2008	1.28557	1.13132	1.46085	3.85192	0.000117195
381	Otitis media and Eustachian tube disorders	sense organs	117189	2129	1.21698	1.1007	1.34554	3.83256	0.000126816
446	Polyarteritis nodosa and allied conditions	circulatory system	115791	908	1.35008	1.15764	1.57449	3.82579	0.000130352
416	Cardiomegaly	circulatory system	116816	3165	1.20711	1.09574	1.32979	3.81142	0.000138172
378	Strabismus and other disorders of binocular eye movements	sense organs	115702	1445	1.25352	1.11599	1.408	3.81073	0.000138558
735	Acquired foot deformities	musculoskeletal	116505	9533	1.09481	1.04461	1.14743	3.78238	0.000155337
440	Atherosclerosis	circulatory system	115797	1474	1.33195	1.1472	1.54646	3.76243	0.000168268
275	Disorders of mineral metabolism	endocrine/metabolic	117684	2670	1.23154	1.10483	1.37279	3.75951	0.000170246
559	Ileostomy status	digestive	96894	1691	1.24794	1.11009	1.40291	3.70871	0.000208317
568	Other disorders of peritoneum	digestive	109859	3795	1.15531	1.07042	1.24694	3.70768	0.000209164
281	Other deficiency anemia	hematopoietic	113092	1233	1.32356	1.14119	1.53507	3.70594	0.000210608
255	Disorders of adrenal glands	endocrine/metabolic	116902	683	1.41688	1.17517	1.70829	3.65143	0.000260787
964	Poisoning by agents primarily affecting blood constituents	injuries & poisonings	109453	401	1.55535	1.2263	1.9727	3.64203	0.000270498
706	Diseases of sebaceous glands	dermatologic	117500	8474	1.09223	1.04159	1.14534	3.64199	0.000270537
80	Postoperative infection	infectious diseases	117491	4485	1.15351	1.06783	1.24608	3.62629	0.000287525
195	Cancer, suspected or other	neoplasms	114765	31929	1.05337	1.02406	1.08352	3.61107	0.000304933
681	Superficial cellulitis and abscess	dermatologic	116653	7771	1.11379	1.04983	1.18164	3.57165	0.000354735
727	Other disorders of synovium, tendon, and bursa	musculoskeletal	112608	10115	1.08531	1.03731	1.13553	3.54729	0.000389222
374	Other disorders of eyelids	sense organs	116536	5694	1.1147	1.04976	1.18365	3.54578	0.000391454
529	Diseases and other conditions of the tongue	digestive	116443	1274	1.2528	1.10474	1.4207	3.51219	0.000444431
199	Neoplasm of uncertain behavior	neoplasms	107005	2134	1.21807	1.09073	1.36027	3.5015	0.000462651
557	Intestinal malabsorption (non-celiac)	digestive	97212	2158	1.18182	1.07588	1.29819	3.48618	0.000489969
907	Injuries to the nervous system	injuries & poisonings	117656	1306	1.2388	1.09763	1.39812	3.46908	0.000522253
971	Poisoning by drugs primarily affecting the autonomic nervous system	injuries & poisonings	109481	547	1.45231	1.17576	1.79391	3.46229	0.00053559
425	Cardiomyopathy	circulatory system	117200	1461	1.25367	1.10288	1.42508	3.45769	0.000544819
915	Superficial injury without mention of infection	injuries & poisonings	117491	5484	1.13335	1.05537	1.21709	3.44162	0.000578243
365	Glaucoma	sense organs	115224	5281	1.11881	1.04834	1.19402	3.38232	0.000718754
514	Abnormal findings examination of lungs	respiratory	117678	2820	1.21246	1.08416	1.35594	3.37595	0.000735601
586	Other disorders of the kidney and ureters	genitourinary	115553	3730	1.16684	1.06487	1.27857	3.30717	0.000942429
967	Adverse effects of sedatives or other central nervous system depressants and anesthetics	injuries & poisonings	109539	730	1.34041	1.12566	1.59613	3.28862	0.00100679
765	Cervical radiculitis	symptoms	116818	534	1.37903	1.13759	1.67171	3.27267	0.00106536
502	Postinflammatory pulmonary fibrosis	respiratory	115655	1057	1.36158	1.13011	1.64046	3.24657	0.00116805
523	Gingival and periodontal diseases	digestive	115069	1756	1.18837	1.07034	1.31942	3.23366	0.00122213
1010	Other tests	injuries & poisonings	117684	17573	1.06501	1.0243	1.10734	3.16753	0.00153742
781	Symptoms involving nervous and musculoskeletal systems	symptoms	117684	7861	1.10464	1.0386	1.17488	3.16417	0.00155528
522	Diseases of pulp and periapical tissues	digestive	115238	2316	1.15171	1.05465	1.25771	3.14437	0.00166446
501	Pneumonitis due to inhalation of food or vomitus	respiratory	115581	814	1.57764	1.18405	2.10208	3.1137	0.00184758
580	Nephritis; nephrosis; renal sclerosis	genitourinary	115016	1448	1.2591	1.0889	1.4559	3.10944	0.0018744
289	Other diseases of blood and blood-forming organs	hematopoietic	116216	1336	1.23009	1.07956	1.40161	3.10944	0.00187442
481	Influenza	respiratory	115596	347	1.55238	1.17563	2.04986	3.10081	0.0019299
528	Diseases of the oral soft tissues, excluding lesions specific for gingiva and tongue	digestive	117222	3993	1.12165	1.04301	1.20622	3.09538	0.00196564
362	Other retinal disorders	sense organs	115169	5629	1.10828	1.03768	1.18368	3.06133	0.00220359
689	Disorder of skin and subcutaneous tissue NOS	dermatologic	117684	6253	1.09281	1.03226	1.1569	3.05171	0.00227542
766	Neuralgia, neuritis, and radiculitis NOS	symptoms	116960	1345	1.25939	1.08385	1.46336	3.01138	0.00260067
853	Complication of colostomy or enterostomy	injuries & poisonings	111570	523	1.42157	1.12897	1.78999	2.99169	0.00277442
382	Otalgia	sense organs	116735	301	1.4411	1.13279	1.83332	2.97513	0.00292867
1005	Other symptoms	injuries & poisonings	117684	1427	1.25449	1.08033	1.45673	2.97311	0.00294796
958	Certain early complications of trauma or procedure	injuries & poisonings	117684	568	1.33945	1.10432	1.62463	2.96755	0.00300179
380	Disorders of external ear	sense organs	117569	988	1.23565	1.0742	1.42137	2.96193	0.00305719
214	Lipoma	neoplasms	117355	6320	1.08655	1.02842	1.14797	2.95885	0.00308792
947	Urticaria	dermatologic	115847	390	1.38188	1.11491	1.71277	2.95313	0.00314567
939	Atopic/contact dermatitis due to other or unspecified	dermatologic	116398	2442	1.14755	1.04635	1.25855	2.9218	0.0034802
704	Diseases of hair and hair follicles	dermatologic	117401	5038	1.0938	1.02943	1.16219	2.89734	0.00376344
962	Poisoning by hormones and synthetic substitutes	injuries & poisonings	109465	524	1.42899	1.12241	1.81931	2.8972	0.00376506
594	Urinary calculus	genitourinary	117412	6555	1.08974	1.0281	1.15509	2.89254	0.00382145
709	Diffuse diseases of connective tissue	dermatologic	115914	962	1.24271	1.07161	1.44113	2.87506	0.00403949
750	Digestive congenital anomalies	congenital anomalies	117234	742	1.24572	1.07138	1.44843	2.85627	0.00428645
527	Diseases of the salivary glands	digestive	116400	1052	1.21363	1.06225	1.38658	2.84841	0.00439384
384	Other disorders of tympanic membrane	sense organs	116959	1231	1.20705	1.06018	1.37427	2.84283	0.00447143
227	Benign neoplasm of other endocrine glands and related structures	neoplasms	117488	950	1.23454	1.06737	1.42789	2.83827	0.00453587
246	Other disorders of thyroid	endocrine/metabolic	112869	413	1.36122	1.09883	1.68626	2.82261	0.00476346
54	Herpes simplex	infectious diseases	116177	317	1.5514	1.13977	2.1117	2.79157	0.00524535
990	Effects radiation NOS	injuries & poisonings	117684	4116	1.12122	1.0333	1.21662	2.74631	0.0060269
110	Dermatophytosis / Dermatomycosis	infectious diseases	117172	317	1.39261	1.09529	1.77064	2.70274	0.00687715
819	Skull and face fracture and other intercranial injury	injuries & poisonings	117665	4254	1.10872	1.02834	1.19538	2.68785	0.00719144
136	Other infectious and parasitic diseases	infectious diseases	117568	256	0.590324	0.400794	0.86948	-2.66788	0.00763325
245	Thyroiditis	endocrine/metabolic	112845	306	1.39583	1.09146	1.78508	2.65727	0.0078777
857	Mechanical complication of unspecified genitourinary device, implant, and graft	injuries & poisonings	111776	1367	1.19391	1.04611	1.36259	2.62849	0.00857661
556	Ulceration of the lower GI tract	digestive	96830	1147	1.19047	1.04381	1.35774	2.59922	0.00934365
172	Skin cancer	neoplasms	117635	15172	0.952383	0.917751	0.988321	-2.58155	0.00983566
697	Sarcoidosis	dermatologic	116044	568	1.25764	1.05499	1.49922	2.55707	0.0105559
858	Complication of internal orthopedic device	injuries & poisonings	112798	5243	1.09617	1.02103	1.17685	2.53423	0.0112695
402	Elevated blood pressure reading without diagnosis of hypertension	circulatory system	98627	1568	1.17868	1.03663	1.3402	2.50897	0.0121085
252	Disorders of parathyroid gland	endocrine/metabolic	116991	1003	1.21524	1.04157	1.41786	2.47758	0.0132276
216	Benign neoplasm of skin	neoplasms	117548	8696	1.05934	1.01208	1.1088	2.47569	0.0132978
274	Gout and other crystal arthropathies	endocrine/metabolic	117684	4240	1.1126	1.02216	1.21104	2.46665	0.0136382
38	Septicemia	infectious diseases	115384	5008	1.12421	1.02433	1.23383	2.46627	0.013653
290	Delirium dementia and amnestic and other cognitive disorders	mental disorders	116754	2989	1.26338	1.04749	1.52377	2.44523	0.0144761
429	Ill-defined descriptions and complications of heart disease	circulatory system	116733	910	1.21232	1.03845	1.41531	2.43762	0.0147845
592	Cystitis and urethritis	genitourinary	111318	3231	1.11387	1.02063	1.21564	2.41779	0.0156151
450	Noninfectious disorders of lymphatic channels	circulatory system	117684	853	1.25835	1.04311	1.518	2.40096	0.0163522
369	Infection of the eye	sense organs	115153	658	1.22503	1.03646	1.4479	2.3799	0.0173174
807	Fracture of ribs	injuries & poisonings	111762	610	1.28194	1.04335	1.57509	2.36382	0.0180877
756	Other congenital musculoskeletal anomalies	congenital anomalies	117538	652	1.24689	1.03582	1.50097	2.33184	0.0197091
253	Disorders of the pituitary gland and its hypothalamic control	endocrine/metabolic	116949	744	1.22501	1.03262	1.45325	2.32815	0.0199042
1013	Asphyxia and hypoxemia	injuries & poisonings	117684	281	1.51314	1.06063	2.15871	2.28465	0.0223333
158	Neoplasm of unspecified nature of digestive system	neoplasms	113753	1162	1.17108	1.02207	1.3418	2.27438	0.0229429
510	Other diseases of lung	respiratory	117677	1301	1.20144	1.02541	1.40769	2.27037	0.023185
451	Phlebitis and thrombophlebitis	circulatory system	107977	4107	1.10283	1.01273	1.20094	2.25096	0.024388
349	Other and unspecified disorders of the nervous system	neurological	114994	455	1.2955	1.03306	1.6246	2.24162	0.024986
342	Hemiplegia	neurological	115133	1710	1.20661	1.02308	1.42307	2.23095	0.0256841
287	Purpura and other hemorrhagic conditions	hematopoietic	117381	1927	1.14739	1.01684	1.29471	2.23088	0.0256889
117	Mycoses	infectious diseases	117132	304	1.44186	1.04423	1.99092	2.22286	0.0262254
747	Cardiac and circulatory congenital anomalies	congenital anomalies	117684	3164	1.10807	1.01182	1.21348	2.21334	0.0268742
1009	Injury, NOS	injuries & poisonings	117684	7720	1.06334	1.00604	1.12391	2.17299	0.0297808
212	Benign neoplasm of respiratory and intrathoracic organs	neoplasms	117684	366	1.32467	1.02779	1.70731	2.17166	0.0298812
540	Appendiceal conditions	digestive	117684	3697	1.08191	1.00723	1.16214	2.15736	0.0309776
170	Cancer of bone and connective tissue	neoplasms	117684	480	1.27476	1.02224	1.58966	2.15528	0.0311397
323	Encephalitis	neurological	117512	374	1.34115	1.02666	1.75196	2.15296	0.0313218
687	Symptoms affecting skin	dermatologic	116597	2777	1.10549	1.0089	1.21133	2.14983	0.0315687
260	Protein-calorie malnutrition	endocrine/metabolic	117090	254	1.5491	1.0376	2.31274	2.1405	0.0323146
269	Proteinuria	endocrine/metabolic	117578	354	1.33903	1.02488	1.74948	2.14013	0.0323443
394	Rheumatic disease of the heart valves	circulatory system	114486	3846	1.09467	1.00673	1.19029	2.11683	0.0342746
286	Coagulation defects	hematopoietic	117289	1083	1.16919	1.01163	1.3513	2.11647	0.0343048
240	Simple and unspecified goiter	endocrine/metabolic	112911	575	1.21874	1.01387	1.46501	2.10665	0.0351483
946	Anaphylactic shock NOS	injuries & poisonings	115892	557	1.2293	1.01398	1.49033	2.1013	0.0356145
444	Arterial embolism and thrombosis	circulatory system	115711	961	1.2374	1.01086	1.51469	2.06471	0.0389509
587	Kidney replaced by transpant	genitourinary	114864	365	0.744409	0.56173	0.986496	-2.0546	0.0399173
241	Nontoxic nodular goiter	endocrine/metabolic	113086	1187	1.14088	1.00551	1.29449	2.04516	0.0408395
277	Other disorders of metabolism	endocrine/metabolic	117538	882	1.23417	1.00806	1.511	2.03768	0.0415819
503	Pulmonary congestion and hypostasis	respiratory	115596	534	1.28788	1.00885	1.64408	2.03071	0.0422842
295	Schizophrenia and other psychotic disorders	mental disorders	107710	881	1.28912	1.00884	1.64726	2.03036	0.0423201
707	Chronic ulcer of skin	dermatologic	117684	2468	1.16854	1.00515	1.35849	2.02679	0.042684
710	Osteomyelitis, periostitis, and other infections involving bone	musculoskeletal	107630	668	1.23524	1.00651	1.51595	2.02205	0.0431711
377	Disorders of optic nerve and visual pathways	sense organs	115443	476	1.22646	0.999449	1.50504	1.95469	0.0506201
375	Disorders of lacrimal system	sense organs	115928	2231	1.10356	0.999696	1.21822	1.95393	0.0507099
698	Pruritus and related conditions	dermatologic	117684	818	1.17336	0.998881	1.37833	1.94634	0.0516142
770	Myalgia and myositis unspecified	symptoms	117684	806	1.18186	0.998401	1.39904	1.94137	0.0522136
835	Internal derangement of knee	injuries & poisonings	116663	15211	1.0366	0.9995	1.07509	1.93308	0.0532258
472	Chronic pharyngitis and nasopharyngitis	respiratory	112911	973	1.14753	0.996048	1.32204	1.90514	0.0567619
830	Dislocation	injuries & poisonings	113141	4712	1.0774	0.997456	1.16374	1.8952	0.0580665
590	Pyelonephritis	genitourinary	110846	1475	1.14071	0.993918	1.30918	1.87317	0.061045
520	Disorders of tooth development	digestive	115333	2268	1.08396	0.996171	1.17949	1.87093	0.0613549
577	Diseases of pancreas	digestive	117684	2923	1.09583	0.994242	1.20779	1.84361	0.0652393
189	Cancer of urinary organs (incl. kidney and bladder)	neoplasms	117684	4375	1.07352	0.994166	1.1592	1.81062	0.0701992
371	Inflammation of the eye	sense organs	115855	2934	1.07786	0.992276	1.17082	1.77626	0.0756898
81	Infection/inflammation of internal prosthetic device; implant; and graft	infectious diseases	116690	1051	1.14833	0.985219	1.33844	1.76945	0.0768194
215	Other benign neoplasm of connective and other soft tissue	neoplasms	115752	1059	1.1212	0.986679	1.27406	1.75432	0.0793759
477	Epistaxis or throat hemorrhage	respiratory	113193	2563	1.09323	0.988191	1.20944	1.72947	0.0837251
159	Malignant neoplasm of other and ill-defined sites within the digestive organs and peritoneum	neoplasms	114881	6033	1.0579	0.992123	1.12805	1.71852	0.0857027
200	Myeloproliferative disease	neoplasms	116745	1086	1.14692	0.980691	1.34132	1.7159	0.0861803
165	Cancer within the respiratory system	neoplasms	117674	3252	1.12918	0.980013	1.30104	1.68066	0.0928289
452	Other venous embolism and thrombosis	circulatory system	107175	624	1.22006	0.967374	1.53874	1.67982	0.0929927
335	Multiple sclerosis	neurological	115252	1311	1.1123	0.981936	1.25997	1.67335	0.0942585
818	Intracranial hemorrhage (injury)	injuries & poisonings	116748	704	1.21242	0.967353	1.51957	1.67187	0.0945498
916	Contusion	injuries & poisonings	117684	1690	1.11687	0.980916	1.27166	1.66901	0.0951162
367	Disorders of refraction and accommodation; blindness and low vision	sense organs	117684	3213	1.07054	0.986009	1.16232	1.62422	0.104329
736	Other acquired deformities of limbs	musculoskeletal	114362	2233	1.08519	0.981926	1.19932	1.60247	0.109051
471	Nasal polyps	respiratory	113537	3150	1.06643	0.984596	1.15506	1.57887	0.114367
376	Disorders of the orbit	sense organs	115392	290	1.21967	0.951195	1.56391	1.5655	0.117465
332	Parkinson's disease	neurological	115097	1419	1.13895	0.967585	1.34066	1.56388	0.117846
337	Disorders of the autonomic nervous system	neurological	114945	284	1.30274	0.932517	1.81995	1.55038	0.12105
210	Benign neoplasm of lip, oral cavity, and pharynx	neoplasms	117421	959	1.11538	0.970989	1.28125	1.54376	0.122647
504	Other alveolar and parietoalveolar pneumonopathy	respiratory	115576	403	1.28166	0.934405	1.75797	1.53917	0.123764
941	Adverse reaction to serum or vaccine	injuries & poisonings	115804	268	1.23885	0.942518	1.62835	1.53554	0.124651
963	Poisoning by primarily systemic agents	injuries & poisonings	109846	2747	1.09387	0.973518	1.2291	1.50867	0.131383
840	Sprains and strains	injuries & poisonings	117679	481	0.875062	0.733997	1.04324	-1.48801	0.136748
741	Symptoms and disorders of the joints	musculoskeletal	116834	3243	1.07248	0.977513	1.17668	1.47921	0.139085
804	Fracture of hand or wrist	injuries & poisonings	112599	3431	1.0603	0.980048	1.14713	1.4581	0.144814
315	Develomental delays and disorders	mental disorders	117666	493	1.26854	0.919604	1.74987	1.4493	0.147254
711	Arthropathy associated with infections	musculoskeletal	107606	504	1.15317	0.947359	1.4037	1.42083	0.155365
1001	Foreign body injury	injuries & poisonings	117684	1241	1.09533	0.963546	1.24513	1.39218	0.163869
379	Other disorders of eye	sense organs	116576	4354	1.04906	0.979869	1.12314	1.3758	0.168884
742	Derangement of joint, non-traumatic	musculoskeletal	116952	2921	1.0558	0.973525	1.14504	1.31178	0.189593
686	Other local infections of skin and subcutaneous tissue	dermatologic	115234	1519	1.09583	0.955653	1.25657	1.31043	0.190051
739	Contracture of joint	musculoskeletal	113913	525	1.14361	0.931975	1.40331	1.28522	0.198714
772	Symptoms of the muscles	symptoms	117654	736	1.14154	0.931742	1.39857	1.27762	0.201385
225	Benign neoplasm of brain and other parts of nervous system	neoplasms	117542	863	1.1061	0.947552	1.29119	1.27749	0.201429
791	Gangrene	symptoms	117684	691	1.18522	0.912997	1.5386	1.2763	0.201849
217	Vascular hamartomas and non-neoplastic nevi	neoplasms	114909	631	1.13449	0.932033	1.38093	1.25816	0.208333
201	Hodgkin's disease	neoplasms	116567	273	1.19564	0.900696	1.58717	1.23632	0.21634
1014	Effects of heat, cold and air pressure	injuries & poisonings	117684	286	0.77262	0.512689	1.16434	-1.23283	0.217639
430	Intracranial hemorrhage	circulatory system	116038	2125	0.924101	0.813857	1.04928	-1.21781	0.223298
801	Fracture of ankle and foot	injuries & poisonings	112216	2213	1.0665	0.959622	1.18528	1.19495	0.232105
320	Meningitis	neurological	117536	422	1.14712	0.914378	1.43911	1.18632	0.235497
288	Diseases of white blood cells	hematopoietic	116732	4169	1.05209	0.965641	1.14627	1.16071	0.24576
961	Poisoning by other anti-infectives	injuries & poisonings	109503	442	1.12444	0.921385	1.37225	1.15421	0.248413
344	Other paralytic syndromes	neurological	115027	706	1.11395	0.92198	1.34589	1.11822	0.263472
70	Viral hepatitis	infectious diseases	116282	620	1.11223	0.920888	1.34332	1.1043	0.269465
155	Cancer of liver and intrahepatic bile duct	neoplasms	113505	470	1.28022	0.825184	1.98619	1.10245	0.270265
1000	Burns	injuries & poisonings	117684	582	1.14916	0.896233	1.47348	1.0962	0.272991
809	Fracture of unspecified bones	injuries & poisonings	111742	435	0.877781	0.694419	1.10956	-1.09036	0.275553
198	Secondary malignant neoplasm	neoplasms	108108	10581	1.03293	0.971625	1.0981	1.03784	0.299346
728	Disorders of muscle, ligament, and fascia	musculoskeletal	110776	3760	0.96115	0.891507	1.03623	-1.03251	0.301834
1008	Crushing or internal injury to organs	injuries & poisonings	117684	1131	1.07967	0.933335	1.24896	1.03157	0.302272
153	Colorectal cancer	neoplasms	111268	4870	1.03889	0.966103	1.11717	1.0295	0.303245
732	Osteochondropathies	musculoskeletal	112683	500	1.10328	0.911969	1.33472	1.01156	0.311747
383	Otosclerosis	sense organs	116770	304	1.11914	0.897841	1.39498	1.00131	0.316677
572	Ascites (non malignant)	digestive	115760	1778	1.0885	0.920544	1.2871	0.991731	0.321329
448	Disease of capillaries	circulatory system	115718	691	1.0966	0.902497	1.33246	0.927804	0.353509
783	Fever of unknown origin	symptoms	117684	4298	1.03668	0.956481	1.12361	0.876924	0.380528
478	Throat pain	respiratory	112716	356	1.12318	0.865218	1.45806	0.872549	0.382909
595	Hydronephrosis	genitourinary	116097	2212	1.05333	0.936524	1.18471	0.866411	0.386265
702	Degenerative skin conditions and other dermatoses	dermatologic	116363	5884	1.02587	0.967081	1.08824	0.848306	0.396267
524	Dentofacial anomalies, including malocclusion	digestive	114668	333	1.0979	0.881672	1.36717	0.834628	0.403927
500	Lung disease due to external agents	respiratory	115578	487	1.14848	0.826315	1.59624	0.824167	0.409845
611	Abnormal findings on mammogram or breast exam	genitourinary	116005	1451	0.953517	0.851356	1.06794	-0.8232	0.410394
213	Benign neoplasm of bone and articular cartilage	neoplasms	106127	298	1.1138	0.860441	1.44175	0.818472	0.413088
228	Hemangioma and lymphangioma, any site	neoplasms	117684	1583	1.04742	0.935008	1.17334	0.799821	0.423815
372	Disorders of conjunctiva	sense organs	115180	778	0.931668	0.779406	1.11368	-0.777405	0.43692
53	Herpes zoster	infectious diseases	116225	528	1.09526	0.869855	1.37908	0.773986	0.438939
872	Traumatic amputation	injuries & poisonings	114273	823	0.929173	0.769156	1.12248	-0.7618	0.44618
193	Thyroid cancer	neoplasms	117319	366	1.08715	0.872667	1.35434	0.745214	0.456142
749	Congenital anomalies of face and neck	congenital anomalies	117674	323	1.0915	0.864928	1.37742	0.737539	0.460795
202	Cancer of other lymphoid, histiocytic tissue	neoplasms	117143	2508	1.03685	0.941147	1.14229	0.732432	0.463905
191	Manlignant and unknown neoplasms of brain and nervous system	neoplasms	117395	753	0.89287	0.65807	1.21145	-0.727859	0.4667
229	Benign neoplasm of unspecified sites	neoplasms	117684	760	1.06126	0.90132	1.24958	0.713393	0.475603
949	Allergies, other	injuries & poisonings	115863	425	1.07765	0.877446	1.32353	0.713155	0.47575
751	Genitourinary congenital anomalies	congenital anomalies	117464	1564	1.04079	0.93204	1.16224	0.710082	0.477653
361	Retinal detachments and defects	sense organs	114942	3319	0.975011	0.909156	1.04564	-0.709234	0.478179
364	Corneal opacity and other disorders of cornea	sense organs	113946	812	0.936919	0.78058	1.12457	-0.699543	0.484213
370	Keratitis	sense organs	115053	307	1.10197	0.838807	1.4477	0.697446	0.485524
1007	Injury to blood vessels	injuries & poisonings	117684	284	0.905248	0.680673	1.20392	-0.684279	0.493799
1006	Crushing injury	injuries & poisonings	117684	559	1.06936	0.869847	1.31464	0.636502	0.524449
284	Aplastic anemia	hematopoietic	112912	519	1.09017	0.833173	1.42645	0.629409	0.529081
567	Peritonitis and retroperitoneal infections	digestive	109042	968	1.06193	0.872601	1.29233	0.599722	0.548691
348	Other conditions of brain	neurological	114996	749	0.922174	0.706706	1.20334	-0.59672	0.550694
360	Disorders of the globe	sense organs	113884	450	1.06506	0.865286	1.31095	0.59471	0.552038
262	Mineral deficiency NEC	endocrine/metabolic	117142	315	1.07617	0.836256	1.38492	0.570434	0.568383
359	Muscular dystrophies and other myopathies	neurological	117173	469	1.06413	0.857735	1.32018	0.564983	0.572086
536	Disorders of function of stomach	digestive	108875	273	1.07548	0.818744	1.41272	0.522897	0.601046
700	Corns and callosities	dermatologic	116170	299	1.08789	0.792611	1.49316	0.521384	0.602099
800	Fracture of lower limb	injuries & poisonings	113490	7039	1.01478	0.957099	1.07593	0.491355	0.623176
771	Musculoskeletal symptoms referable to limbs	symptoms	116597	841	0.96076	0.816274	1.13082	-0.481425	0.630215
694	Dyschromia and Vitiligo	dermatologic	116192	1024	0.967882	0.841516	1.11322	-0.457334	0.647431
442	Other aneurysm	circulatory system	116027	2199	1.02784	0.912451	1.15781	0.451898	0.651342
817	Concussion	injuries & poisonings	116700	273	1.07202	0.790692	1.45345	0.447811	0.654289
226	Benign neoplasm of thyroid glands	neoplasms	117289	278	1.06049	0.815953	1.37831	0.439138	0.660562
151	Cancer of stomach	neoplasms	113541	643	1.07405	0.779349	1.48019	0.436551	0.662437
145	Cancer of mouth	neoplasms	117275	675	1.04496	0.849778	1.28497	0.416888	0.67676
731	Osteitis deformans and osteopathies associated with other disorders classified elsewhere	musculoskeletal	112648	614	0.953104	0.758762	1.19722	-0.412823	0.679737
149	Cancer of larynx, pharynx, nasal cavities	neoplasms	117268	689	1.03979	0.85048	1.27124	0.380523	0.703558
150	Cancer of esophagus	neoplasms	113564	861	1.04406	0.824847	1.32153	0.35857	0.719917
805	Fracture of vertebral column without mention of spinal cord injury	injuries & poisonings	112049	1826	1.02146	0.906489	1.15101	0.348484	0.727477
204	Leukemia	neoplasms	116942	1966	1.01952	0.902631	1.15155	0.311154	0.755684
802	Fracture of pelvis	injuries & poisonings	111824	775	0.974218	0.822401	1.15406	-0.302205	0.762496
836	Traumatic arthropathy	injuries & poisonings	112219	544	0.96957	0.792581	1.18608	-0.3005	0.763796
174	Breast cancer	neoplasms	115515	11543	1.00618	0.964296	1.04989	0.284194	0.776261
613	Other nonmalignant breast conditions	genitourinary	117684	1892	1.01349	0.913945	1.12387	0.254003	0.799493
157	Pancreatic cancer	neoplasms	113538	809	1.03838	0.754509	1.42906	0.23115	0.817198
341	Other demyelinating diseases of central nervous system	neurological	114975	307	1.02373	0.770182	1.36075	0.161521	0.871683
612	Breast conditions, congenital or relating to hormones	genitourinary	115778	845	1.01407	0.853688	1.20459	0.15911	0.873582
724	Other and unspecified disorders of back	musculoskeletal	113989	376	1.02236	0.772852	1.35243	0.154931	0.876875
270	Disorders of protein plasma/amino-acid transport and metabolism	endocrine/metabolic	117582	389	1.02012	0.776215	1.34067	0.142904	0.886366
803	Fracture of upper limb	injuries & poisonings	114426	9828	1.0028	0.956486	1.05135	0.115831	0.907786
938	Dermatitis due to solar radiation	dermatologic	116598	2859	0.995998	0.912298	1.08738	-0.0895386	0.928654
331	Other cerebral degenerations	neurological	115034	1366	1.00923	0.810946	1.25599	0.0822876	0.934418
78	Viral warts & HPV	infectious diseases	116410	986	0.994591	0.869694	1.13742	-0.0792241	0.936854
324	Other CNS infection and poliomyelitis	neurological	117484	317	0.995242	0.698296	1.41846	-0.0263822	0.978953
526	Diseases of the jaws	digestive	114826	966	1.00152	0.873394	1.14844	0.021743	0.982653
506	Empyema and pneumothorax	respiratory	115779	1277	1.00139	0.850181	1.17949	0.0165984	0.986757
755	Congenital anomalies of limbs	congenital anomalies	117497	437	0.999497	0.821295	1.21637	-0.00501834	0.995996

### Sheet: f3_phecodes_phewas
phecode	name	group	n	n_case	or	ci_lower	ci_upper	z	p
300	Anxiety disorders	mental disorders	109881	8886	2.64225	2.52693	2.76282	42.6773	0
296	Mood disorders	mental disorders	108198	1544	4.58035	4.1159	5.0972	27.8967	2.92636e-171
969	Poisoning by psychotropic agents	injuries & poisonings	109990	1994	3.12315	2.82697	3.45036	22.4022	3.74819e-111
297	Suicidal ideation or attempt	mental disorders	108196	1678	3.02761	2.71376	3.37777	19.839	1.37036e-87
564	Functional digestive disorders	digestive	105183	33242	1.24502	1.21537	1.2754	17.8202	4.92882e-71
785	Abdominal pain	symptoms	118015	40072	1.20658	1.18135	1.23234	17.4181	6.01494e-68
495	Asthma	respiratory	116625	26582	1.24549	1.21498	1.27677	17.3471	2.07427e-67
418	Nonspecific chest pain	circulatory system	117406	28366	1.24228	1.21033	1.27507	16.3212	6.97383e-60
306	Other mental disorder	mental disorders	115870	33665	1.23234	1.20103	1.26446	15.9113	5.29079e-57
981	Toxic effect of (non-ethyl) alcohol and petroleum and other solvents	injuries & poisonings	117958	984	3.03624	2.64233	3.48888	15.6648	2.63225e-55
561	Symptoms involving digestive system	digestive	101647	17226	1.25617	1.21819	1.29535	14.5571	5.26646e-48
558	Noninfectious gastroenteritis	digestive	100445	14579	1.28881	1.24495	1.33422	14.3626	8.88078e-47
244	Hypothyroidism	endocrine/metabolic	117221	15581	1.26593	1.22566	1.30752	14.297	2.28296e-46
965	Poisoning by analgesics, antipyretics, and antirheumatics	injuries & poisonings	111239	6678	1.45949	1.3856	1.53732	14.2633	3.70706e-46
295	Schizophrenia and other psychotic disorders	mental disorders	108007	881	3.51642	2.95539	4.18396	14.1793	1.2312e-45
562	Diverticulosis and diverticulitis	digestive	105194	30462	1.19159	1.16243	1.22147	13.8704	9.57798e-44
327	Sleep disorders	neurological	118015	5661	1.41363	1.34309	1.48788	13.254	4.27556e-40
530	Diseases of esophagus	digestive	116667	36502	1.16296	1.1363	1.19025	12.7583	2.80186e-37
966	Poisoning by anticonvulsants and anti-Parkinsonism drugs	injuries & poisonings	109776	632	2.70887	2.29018	3.20411	11.6328	2.80795e-31
960	Poisoning by antibiotics	injuries & poisonings	115300	19811	1.1881	1.15385	1.22336	11.5509	7.30384e-31
563	Constipation	digestive	99311	11771	1.27406	1.22235	1.32796	11.4572	2.1645e-30
535	Gastritis and duodenitis	digestive	116835	30236	1.16183	1.1322	1.19224	11.3791	5.31388e-30
578	Gastrointestinal hemorrhage	digestive	116864	21344	1.18045	1.14698	1.2149	11.3026	1.27334e-29
760	Back pain	symptoms	118015	15038	1.22682	1.18367	1.27154	11.19	4.56383e-29
721	Spondylosis and allied disorders	musculoskeletal	116130	8600	1.30902	1.24865	1.37232	11.177	5.28695e-29
401	Hypertension	circulatory system	117859	80060	1.1038	1.08406	1.12389	10.7305	7.32072e-27
340	Migraine	neurological	116237	3160	1.42469	1.33519	1.5202	10.6924	1.10474e-26
722	Intervertebral disc disorders	musculoskeletal	116058	7138	1.29428	1.23273	1.3589	10.3767	3.16539e-25
455	Hemorrhoids	circulatory system	113992	22821	1.14663	1.11611	1.17799	9.94097	2.76126e-23
317	Alcohol-related disorders	mental disorders	116190	13865	1.22059	1.17316	1.26993	9.85851	6.29784e-23
599	Other symptoms/disorders or the urinary system	genitourinary	116042	13115	1.21252	1.16634	1.26052	9.72825	2.28496e-22
550	Abdominal hernia	digestive	118015	48381	1.10864	1.08583	1.13192	9.72381	2.3869e-22
301	Personality disorders	mental disorders	107978	373	2.72559	2.22531	3.33836	9.69088	3.29688e-22
339	Other headache syndromes	neurological	117270	8211	1.26044	1.20242	1.32126	9.62647	6.18188e-22
565	Anal and rectal conditions	digestive	113458	15402	1.17688	1.13815	1.21692	9.54018	1.42581e-21
304	Adjustment reaction	mental disorders	107978	285	2.99823	2.39022	3.76089	9.49576	2.18616e-21
316	Substance addiction and disorders	mental disorders	114068	5947	1.37013	1.28009	1.4665	9.07968	1.08895e-19
353	Nerve root and plexus disorders	neurological	114486	4688	1.2907	1.21644	1.3695	8.44064	3.15593e-17
1019	Other ill-defined and unknown causes of morbidity and mortality	injuries & poisonings	118015	15365	1.16806	1.12667	1.21097	8.43933	3.19151e-17
574	Cholelithiasis and cholecystitis	digestive	117694	16141	1.14461	1.1082	1.18223	8.18725	2.67254e-16
798	Malaise and fatigue	symptoms	118015	3678	1.3383	1.24747	1.43575	8.12601	4.43636e-16
208	Benign neoplasm of colon	neoplasms	117369	22280	1.12275	1.09148	1.15491	8.03529	9.33598e-16
716	Other arthropathies	musculoskeletal	116754	35531	1.10258	1.07659	1.12919	8.0235	1.02772e-15
291	Other specified nonpsychotic and/or transient mental disorders	mental disorders	117055	1013	1.88712	1.61523	2.20477	8.00056	1.23859e-15
745	Pain in joint	musculoskeletal	118015	8259	1.20358	1.14802	1.26184	7.68394	1.54273e-14
513	Respiratory abnormalities	respiratory	118015	9907	1.19192	1.13949	1.24676	7.64977	2.01331e-14
569	Other disorders of intestine	digestive	113972	17461	1.1303	1.09466	1.16711	7.49246	6.75953e-14
345	Epilepsy, recurrent seizures, convulsions	neurological	116189	5240	1.27789	1.19748	1.3637	7.39469	1.41743e-13
979	Adverse drug events and drug allergies	injuries & poisonings	109761	519	2.08589	1.71488	2.53718	7.35731	1.87647e-13
278	Overweight, obesity and other hyperalimentation	endocrine/metabolic	118015	13583	1.15245	1.10961	1.19694	7.34136	2.1144e-13
396	Abnormal heart sounds	circulatory system	116533	10377	1.16033	1.11209	1.21066	6.86328	6.7296e-12
789	Nausea and vomiting	symptoms	118015	12238	1.16213	1.1132	1.21321	6.84664	7.56056e-12
272	Disorders of lipoid metabolism	endocrine/metabolic	118015	37496	1.09135	1.06423	1.11916	6.80882	9.84041e-12
351	Other peripheral nerve disorders	neurological	116537	12293	1.1354	1.09372	1.17866	6.65528	2.82755e-11
726	Peripheral enthesopathies and allied syndromes	musculoskeletal	114134	15288	1.12037	1.08339	1.15862	6.63674	3.20707e-11
293	Symptoms involving head and neck	mental disorders	117828	2224	1.31092	1.20926	1.42113	6.57347	4.91552e-11
773	Pain in limb	symptoms	118015	6474	1.19196	1.12974	1.25761	6.41997	1.36302e-10
1004	Other signs and symptoms involving emotional state	injuries & poisonings	118015	483	2.12143	1.68592	2.66945	6.41514	1.40697e-10
851	Complications of transplants and reattached limbs	injuries & poisonings	116328	18425	1.10853	1.07335	1.14488	6.26058	3.83553e-10
593	Hematuria	genitourinary	115070	15580	1.11133	1.0746	1.14933	6.1552	7.4981e-10
470	Septal Deviations/Turbinate Hypertrophy	respiratory	114224	4562	1.1881	1.11988	1.26047	5.71239	1.114e-08
596	Other disorders of bladder	genitourinary	116809	9863	1.1352	1.08672	1.18585	5.69411	1.2402e-08
743	Osteoporosis, osteopenia and pathological fracture	musculoskeletal	118015	8011	1.15065	1.0962	1.20781	5.67313	1.40212e-08
537	Other disorders of stomach and duodenum	digestive	111337	8396	1.14095	1.08926	1.19509	5.57449	2.48261e-08
512	Other symptoms of respiratory system	respiratory	118015	13466	1.11948	1.07461	1.16623	5.40741	6.39444e-08
211	Benign neoplasm of other parts of digestive system	neoplasms	116106	6208	1.14769	1.09121	1.20709	5.35039	8.77633e-08
197	Chemotherapy	neoplasms	109393	10399	1.12251	1.07579	1.17126	5.32824	9.91689e-08
318	Tobacco use disorder	mental disorders	115192	12700	1.13883	1.08527	1.19502	5.28998	1.22327e-07
962	Poisoning by hormones and synthetic substitutes	injuries & poisonings	109760	524	1.61035	1.34644	1.92599	5.2172	1.81651e-07
8	Intestinal infection	infectious diseases	118015	11093	1.12541	1.07652	1.17653	5.21318	1.8563e-07
591	Urinary tract infection	genitourinary	113565	13406	1.11488	1.06971	1.16196	5.15333	2.55895e-07
79	Viral infection	infectious diseases	117189	2952	1.20716	1.12373	1.29678	5.15274	2.56707e-07
1015	Effects of other external causes	injuries & poisonings	118015	4147	1.18978	1.11345	1.27134	5.13669	2.79622e-07
540	Appendiceal conditions	digestive	118015	3697	1.17386	1.10355	1.24866	5.08642	3.64881e-07
532	Dysphagia	digestive	108795	7122	1.14891	1.08864	1.21251	5.04949	4.42993e-07
290	Delirium dementia and amnestic and other cognitive disorders	mental disorders	117081	2989	1.48412	1.27234	1.73114	5.02621	5.00278e-07
598	Abnormal findings on examination of urine	genitourinary	118015	3543	1.19256	1.11071	1.28045	4.85425	1.20844e-06
764	Sciatica	symptoms	117612	2472	1.22601	1.12861	1.33182	4.82466	1.40242e-06
70	Viral hepatitis	infectious diseases	116610	620	1.42132	1.22715	1.64621	4.69121	2.7159e-06
557	Intestinal malabsorption (non-celiac)	digestive	97466	2158	1.21193	1.11824	1.31346	4.6825	2.834e-06
475	Chronic sinusitis	respiratory	113692	2574	1.1943	1.10816	1.28714	4.64885	3.33788e-06
292	Neurological disorders	mental disorders	117740	5619	1.19187	1.10596	1.28447	4.59828	4.26001e-06
735	Acquired foot deformities	musculoskeletal	116833	9533	1.10291	1.0578	1.14993	4.59787	4.26834e-06
459	Other disorders of circulatory system	circulatory system	116865	18233	1.08559	1.04819	1.12432	4.59125	4.40608e-06
742	Derangement of joint, non-traumatic	musculoskeletal	117281	2921	1.171	1.09381	1.25364	4.53708	5.70397e-06
519	Other diseases of respiratory system, not elsewhere classified	respiratory	118015	10930	1.11857	1.06557	1.1742	4.52481	6.04487e-06
612	Breast conditions, congenital or relating to hormones	genitourinary	116099	845	1.35367	1.18616	1.54483	4.49313	7.01827e-06
907	Injuries to the nervous system	injuries & poisonings	117987	1306	1.28745	1.1509	1.4402	4.41681	1.0017e-05
1002	Symptoms concerning nutrition, metabolism, and development	injuries & poisonings	118015	6332	1.14363	1.0775	1.21381	4.41611	1.00492e-05
971	Poisoning by drugs primarily affecting the autonomic nervous system	injuries & poisonings	109774	547	1.49743	1.25081	1.79269	4.39718	1.09664e-05
479	Other upper respiratory disease	respiratory	114019	4195	1.15848	1.08417	1.23789	4.34914	1.3667e-05
555	Inflammatory bowel disease and other gastroenteritis and colitis	digestive	98012	4442	1.1371	1.07199	1.20617	4.2706	1.94944e-05
597	Other disorders of urethra and urinary tract	genitourinary	115445	4523	1.14728	1.07661	1.2226	4.23531	2.28235e-05
54	Herpes simplex	infectious diseases	116506	317	1.65761	1.31108	2.09573	4.22351	2.40522e-05
411	Ischemic Heart Disease	circulatory system	117873	32006	1.06213	1.03259	1.09251	4.18883	2.80396e-05
733	Other disorders of bone and cartilage	musculoskeletal	113909	3987	1.15005	1.07692	1.22816	4.17035	3.04129e-05
458	Hypotension	circulatory system	114335	7082	1.12978	1.06509	1.19839	4.05646	4.98227e-05
740	Osteoarthrosis	musculoskeletal	118015	30626	1.05466	1.02781	1.08221	4.04451	5.24334e-05
41	Bacterial infection NOS	infectious diseases	117443	12570	1.09463	1.04754	1.14384	4.03014	5.57441e-05
788	Syncope and collapse	symptoms	118015	9654	1.10099	1.05049	1.15391	4.01654	5.90578e-05
80	Postoperative infection	infectious diseases	117822	4485	1.14413	1.07108	1.22217	3.99967	6.34312e-05
761	Cervicalgia	symptoms	118015	1909	1.22605	1.10838	1.35622	3.95868	7.53648e-05
835	Internal derangement of knee	injuries & poisonings	116988	15211	1.06828	1.03374	1.10398	3.93908	8.17961e-05
496	Chronic airway obstruction	respiratory	111227	12167	1.10389	1.05068	1.15981	3.92087	8.82306e-05
727	Other disorders of synovium, tendon, and bursa	musculoskeletal	112915	10115	1.08496	1.04117	1.1306	3.87901	0.000104881
497	Bronchitis	respiratory	109399	682	1.38867	1.1756	1.64036	3.86364	0.000111711
386	Vertiginous syndromes and other disorders of vestibular system	sense organs	116964	1829	1.19461	1.09086	1.30824	3.8359	0.000125103
427	Cardiac dysrhythmias	circulatory system	117075	26815	1.05741	1.02758	1.0881	3.82372	0.000131451
568	Other disorders of peritoneum	digestive	110163	3795	1.14298	1.06692	1.22447	3.80333	0.000142761
242	Thyrotoxicosis with or without goiter	endocrine/metabolic	113609	1935	1.18373	1.08513	1.29128	3.80116	0.000144022
573	Other disorders of liver	digestive	116741	4118	1.14863	1.06928	1.23385	3.79434	0.000148038
575	Other biliary tract disease	digestive	114309	4311	1.13804	1.06449	1.21667	3.79334	0.000148634
333	Extrapyramidal disease and abnormal movement disorders	neurological	115443	1131	1.30669	1.13721	1.50144	3.7739	0.000160713
681	Superficial cellulitis and abscess	dermatologic	116984	7771	1.10357	1.04844	1.1616	3.76932	0.000163696
531	Peptic ulcer (excl. esophageal)	digestive	118015	7716	1.10792	1.05001	1.16903	3.74141	0.00018299
720	Spinal stenosis	musculoskeletal	115275	4360	1.13837	1.06332	1.21872	3.72446	0.000195733
803	Fracture of upper limb	injuries & poisonings	114746	9828	1.08187	1.03737	1.12827	3.67207	0.000240598
871	Open wounds of extremities	injuries & poisonings	116103	6789	1.10359	1.04669	1.16358	3.64961	0.00026264
433	Cerebrovascular disease	circulatory system	117724	9666	1.1046	1.04704	1.16534	3.64306	0.000269417
594	Urinary calculus	genitourinary	117741	6555	1.09792	1.04404	1.15458	3.63891	0.000273795
315	Develomental delays and disorders	mental disorders	117997	493	1.66812	1.26043	2.20767	3.57874	0.000345257
250	Diabetes mellitus	endocrine/metabolic	118014	20606	1.06409	1.02721	1.10229	3.45181	0.000556838
801	Fracture of ankle and foot	injuries & poisonings	112527	2213	1.16047	1.0664	1.26284	3.45054	0.000559461
611	Abnormal findings on mammogram or breast exam	genitourinary	116325	1451	1.18084	1.07433	1.29793	3.44634	0.000568237
174	Breast cancer	neoplasms	115838	11543	1.06752	1.02856	1.10796	3.44432	0.000572495
1100	Family history	injuries & poisonings	118015	2455	1.14126	1.05754	1.2316	3.3992	0.000675838
368	Visual disturbances	sense organs	118015	3671	1.13443	1.05419	1.22077	3.36985	0.000752098
571	Chronic liver disease and cirrhosis	digestive	116551	3290	1.14766	1.05851	1.24432	3.33833	0.000842848
529	Diseases and other conditions of the tongue	digestive	116770	1274	1.2091	1.08127	1.35203	3.33054	0.000866782
961	Poisoning by other anti-infectives	injuries & poisonings	109797	442	1.38623	1.1436	1.68032	3.3269	0.000878188
476	Allergic rhinitis	respiratory	113389	1308	1.17895	1.06829	1.30108	3.2735	0.00106225
261	Vitamin deficiency	endocrine/metabolic	117771	1822	1.19162	1.06967	1.32746	3.1827	0.00145911
465	Acute upper respiratory infections of multiple or unspecified sites	respiratory	117971	2374	1.15031	1.05513	1.25407	3.17792	0.00148336
195	Cancer, suspected or other	neoplasms	115080	31929	1.04184	1.01568	1.06867	3.15935	0.00158122
800	Fracture of lower limb	injuries & poisonings	113806	7039	1.08349	1.03	1.13975	3.10421	0.00190788
472	Chronic pharyngitis and nasopharyngitis	respiratory	113221	973	1.19537	1.06511	1.34155	3.03158	0.00243276
448	Disease of capillaries	circulatory system	116039	691	1.28837	1.09324	1.51834	3.02376	0.00249655
350	Abnormal movement	neurological	117990	3868	1.1598	1.05154	1.27921	2.96508	0.00302607
738	Other acquired musculoskeletal deformity	musculoskeletal	114608	2119	1.15288	1.0491	1.26692	2.95581	0.00311854
303	Psychogenic and somatoform disorders	mental disorders	108023	481	1.336	1.10249	1.61897	2.95544	0.00312224
521	Diseases of hard tissues of teeth	digestive	115785	3226	1.11722	1.03785	1.20265	2.94827	0.00319561
352	Disorders of other cranial nerves	neurological	113600	1535	1.1721	1.05378	1.30371	2.92471	0.00344779
729	Other disorders of soft tissues	musculoskeletal	110702	3163	1.12037	1.03766	1.20967	2.90461	0.00367706
1009	Injury, NOS	injuries & poisonings	118015	7720	1.07743	1.0245	1.13309	2.90177	0.00371058
473	Diseases of the larynx and vocal cords	respiratory	113539	2619	1.13966	1.04323	1.24499	2.89832	0.00375169
858	Complication of internal orthopedic device	injuries & poisonings	113116	5243	1.09348	1.02861	1.16245	2.864	0.00418334
528	Diseases of the oral soft tissues, excluding lesions specific for gingiva and tongue	digestive	117551	3993	1.10042	1.02985	1.17582	2.82978	0.00465795
508	Pulmonary collapse; interstitial and compensatory emphysema	respiratory	116308	2614	1.15138	1.04414	1.26964	2.82593	0.00471437
112	Candidiasis	infectious diseases	117863	2614	1.15308	1.04314	1.27462	2.78595	0.00533707
1008	Crushing or internal injury to organs	injuries & poisonings	118015	1131	1.19021	1.05082	1.34808	2.74001	0.00614376
280	Iron deficiency anemias	hematopoietic	115392	9010	1.06655	1.01818	1.11723	2.72051	0.00651822
715	Other inflammatory spondylopathies	musculoskeletal	107935	2085	1.15431	1.04091	1.28007	2.71984	0.00653142
579	Other symptoms involving abdomen and pelvis	digestive	111955	3089	1.11495	1.03001	1.20689	2.69144	0.00711439
859	Complication due to other implant and internal device	injuries & poisonings	112773	4154	1.10107	1.02649	1.18105	2.6908	0.00712802
277	Other disorders of metabolism	endocrine/metabolic	117868	882	1.28186	1.06962	1.53622	2.68865	0.00717407
520	Disorders of tooth development	digestive	115658	2268	1.10903	1.02818	1.19625	2.67938	0.00737586
560	Intestinal obstruction without mention of hernia	digestive	97810	4431	1.09784	1.02531	1.1755	2.67663	0.00743662
1013	Asphyxia and hypoxemia	injuries & poisonings	118015	281	1.38987	1.09194	1.76908	2.67454	0.0074832
374	Other disorders of eyelids	sense organs	116864	5694	1.07993	1.02068	1.14262	2.67083	0.00756649
765	Cervical radiculitis	symptoms	117147	534	1.24994	1.06081	1.47279	2.66516	0.00769527
471	Nasal polyps	respiratory	113852	3150	1.09815	1.02425	1.17739	2.63418	0.00843397
334	Degenerative disease of the spinal cord	neurological	115554	2008	1.16635	1.03973	1.30839	2.62452	0.00867719
819	Skull and face fracture and other intercranial injury	injuries & poisonings	117996	4254	1.09516	1.02275	1.17269	2.60451	0.00920068
850	Hemorrhage or hematoma complicating a procedure	injuries & poisonings	113114	5391	1.08188	1.0195	1.14807	2.5972	0.00939873
1005	Other symptoms	injuries & poisonings	118015	1427	1.19186	1.0433	1.36156	2.58406	0.00976451
695	Erythematous conditions	dermatologic	116841	2511	1.11728	1.02714	1.21532	2.58389	0.0097694
587	Kidney replaced by transpant	genitourinary	115187	365	0.738781	0.586035	0.93134	-2.56187	0.0104111
781	Symptoms involving nervous and musculoskeletal systems	symptoms	118015	7861	1.07483	1.01638	1.13665	2.52929	0.0114292
245	Thyroiditis	endocrine/metabolic	113163	306	1.29861	1.06038	1.59036	2.52693	0.0115063
480	Pneumonia	respiratory	117914	12015	1.06475	1.01376	1.1183	2.50603	0.0122096
1010	Other tests	injuries & poisonings	118015	17573	1.04549	1.00967	1.08259	2.50066	0.0123962
217	Vascular hamartomas and non-neoplastic nevi	neoplasms	115230	631	1.2463	1.04632	1.48451	2.46738	0.0136105
915	Superficial injury without mention of infection	injuries & poisonings	117821	5484	1.08387	1.01643	1.15578	2.45731	0.013998
698	Pruritus and related conditions	dermatologic	118015	818	1.19548	1.03672	1.37856	2.45596	0.014051
172	Skin cancer	neoplasms	117966	15172	0.958634	0.926774	0.991589	-2.44978	0.0142945
451	Phlebitis and thrombophlebitis	circulatory system	108276	4107	1.0892	1.01675	1.16681	2.43296	0.0149758
158	Neoplasm of unspecified nature of digestive system	neoplasms	114069	1162	0.846249	0.737961	0.970427	-2.38967	0.0168635
714	Rheumatoid arthritis and other inflammatory polyarthropathies	musculoskeletal	108668	5238	1.07994	1.01377	1.15044	2.3837	0.0171395
949	Allergies, other	injuries & poisonings	116187	425	1.24489	1.03919	1.49129	2.3772	0.0174449
736	Other acquired deformities of limbs	musculoskeletal	114683	2233	1.11439	1.01919	1.21848	2.37719	0.0174451
941	Adverse reaction to serum or vaccine	injuries & poisonings	116128	268	1.32654	1.04977	1.67629	2.36678	0.0179435
286	Coagulation defects	hematopoietic	117619	1083	1.15553	1.02473	1.30302	2.35847	0.0183505
276	Disorders of fluid, electrolyte, and acid-base balance	endocrine/metabolic	117997	9343	1.07481	1.01196	1.14156	2.34653	0.018949
426	Cardiac conduction disorders	circulatory system	112475	8176	1.06371	1.00888	1.12153	2.28726	0.0221807
817	Concussion	injuries & poisonings	117027	273	1.30591	1.03678	1.64489	2.26674	0.0234061
766	Neuralgia, neuritis, and radiculitis NOS	symptoms	117290	1345	1.14838	1.01756	1.29603	2.24199	0.0249617
474	Acute and chronic tonsillitis	respiratory	113482	1918	1.11329	1.01349	1.22291	2.23965	0.0251135
331	Other cerebral degenerations	neurological	115352	1366	1.22351	1.02532	1.46002	2.23728	0.025268
429	Ill-defined descriptions and complications of heart disease	circulatory system	117059	910	1.15902	1.01801	1.31957	2.22971	0.0257666
870	Open wounds of head; neck; and trunk	injuries & poisonings	116257	10535	1.06119	1.00688	1.11843	2.21594	0.0266954
365	Glaucoma	sense organs	115545	5281	1.06595	1.00708	1.12827	2.20339	0.0275675
255	Disorders of adrenal glands	endocrine/metabolic	117229	683	1.18728	1.01665	1.38655	2.16859	0.0301136
527	Diseases of the salivary glands	digestive	116728	1052	1.15051	1.01337	1.30622	2.165	0.0303874
972	Poisoning by agents primarily affecting the cardiovascular system	injuries & poisonings	109821	920	1.21324	1.01745	1.4467	2.15267	0.0313448
1011	Complications of surgical and medical procedures	injuries & poisonings	118015	4156	1.07798	1.00669	1.15433	2.15081	0.0314914
526	Diseases of the jaws	digestive	115149	966	1.14905	1.01063	1.30642	2.12139	0.0338887
323	Encephalitis	neurological	117842	374	1.24625	1.01495	1.53027	2.10163	0.0355861
687	Symptoms affecting skin	dermatologic	116926	2777	1.09077	1.00556	1.1832	2.0935	0.0363046
772	Symptoms of the muscles	symptoms	117985	736	1.20317	1.01065	1.43236	2.07905	0.0376126
246	Other disorders of thyroid	endocrine/metabolic	113189	413	1.22332	1.00933	1.48269	2.05457	0.0399204
253	Disorders of the pituitary gland and its hypothalamic control	endocrine/metabolic	117274	744	1.15561	1.00609	1.32734	2.04583	0.0407732
275	Disorders of mineral metabolism	endocrine/metabolic	118015	2670	1.10424	1.00414	1.21431	2.04513	0.0408416
703	Diseases of nail, NOS	dermatologic	116535	1246	1.14499	1.00488	1.30463	2.03308	0.0420447
150	Cancer of esophagus	neoplasms	113880	861	0.729205	0.537244	0.989756	-2.02602	0.0427624
504	Other alveolar and parietoalveolar pneumonopathy	respiratory	115894	403	0.682034	0.468753	0.992356	-2.00007	0.0454931
279	Disorders involving the immune mechanism	endocrine/metabolic	117937	280	1.26054	1.00266	1.58475	1.98272	0.0473982
110	Dermatophytosis / Dermatomycosis	infectious diseases	117503	317	1.22496	1.00137	1.49847	1.97329	0.0484623
320	Meningitis	neurological	117867	422	1.2034	1.00094	1.44681	1.96992	0.0488478
378	Strabismus and other disorders of binocular eye movements	sense organs	116026	1445	1.11996	0.999311	1.25517	1.9481	0.0514024
389	Hearing loss	sense organs	117998	5099	1.06357	0.998583	1.13279	1.91587	0.0553817
241	Nontoxic nodular goiter	endocrine/metabolic	113404	1187	1.12294	0.997129	1.26462	1.91254	0.0558072
337	Disorders of the autonomic nervous system	neurological	115262	284	1.30069	0.991097	1.70699	1.89549	0.0580277
366	Cataract	sense organs	118015	23801	1.02855	0.998896	1.05908	1.88597	0.0592989
198	Secondary malignant neoplasm	neoplasms	108402	10581	0.945142	0.891309	1.00223	-1.88561	0.0593481
696	Psoriasis and related disorders	dermatologic	115777	2556	1.08321	0.996622	1.17732	1.88036	0.0600595
857	Mechanical complication of unspecified genitourinary device, implant, and graft	injuries & poisonings	112090	1367	1.12445	0.992474	1.27397	1.84137	0.0655676
284	Aplastic anemia	hematopoietic	113219	519	0.740997	0.537279	1.02196	-1.82755	0.0676175
701	Other hypertrophic and atrophic conditions of skin	dermatologic	117949	5275	1.05298	0.996057	1.11315	1.82061	0.0686667
770	Myalgia and myositis unspecified	symptoms	118015	806	1.15864	0.985401	1.36233	1.78198	0.0747519
281	Other deficiency anemia	hematopoietic	113402	1233	1.11917	0.986439	1.26976	1.74798	0.0804672
804	Fracture of hand or wrist	injuries & poisonings	112913	3431	1.06488	0.992311	1.14276	1.74563	0.0808753
709	Diffuse diseases of connective tissue	dermatologic	116238	962	1.12079	0.984086	1.27648	1.71824	0.0857528
577	Diseases of pancreas	digestive	118015	2923	1.07823	0.988512	1.17608	1.69928	0.0892662
706	Diseases of sebaceous glands	dermatologic	117831	8474	1.03891	0.993756	1.08612	1.68371	0.0922384
357	Inflammatory and toxic neuropathy	neurological	117841	2003	1.09323	0.985318	1.21297	1.68104	0.0927561
81	Infection/inflammation of internal prosthetic device; implant; and graft	infectious diseases	117018	1051	1.13376	0.976981	1.31569	1.65327	0.0982767
338	Pain	neurological	118015	806	1.13596	0.974836	1.32371	1.6334	0.102385
807	Fracture of ribs	injuries & poisonings	112074	610	1.16758	0.968083	1.40819	1.62066	0.10509
590	Pyelonephritis	genitourinary	111149	1475	1.09631	0.980928	1.22527	1.62059	0.105107
514	Abnormal findings examination of lungs	respiratory	118009	2820	1.08259	0.981925	1.19358	1.59365	0.111015
153	Colorectal cancer	neoplasms	111573	4870	0.943391	0.878115	1.01352	-1.5929	0.111182
414	Other forms of chronic heart disease	circulatory system	111314	2368	0.910611	0.810487	1.0231	-1.57564	0.115109
1001	Foreign body injury	injuries & poisonings	118015	1241	1.10619	0.973975	1.25636	1.55394	0.120198
802	Fracture of pelvis	injuries & poisonings	112136	775	0.877919	0.744878	1.03472	-1.55287	0.120455
227	Benign neoplasm of other endocrine glands and related structures	neoplasms	117819	950	1.10738	0.973607	1.25953	1.55276	0.120479
344	Other paralytic syndromes	neurological	115344	706	1.15328	0.961326	1.38356	1.53533	0.124703
728	Disorders of muscle, ligament, and fascia	musculoskeletal	111079	3760	0.947972	0.885214	1.01518	-1.52886	0.126298
371	Inflammation of the eye	sense organs	116182	2934	1.05781	0.983927	1.13725	1.52134	0.128173
481	Influenza	respiratory	115918	347	1.17915	0.952459	1.45978	1.51281	0.130328
214	Lipoma	neoplasms	117686	6320	1.03936	0.988531	1.0928	1.50906	0.131285
372	Disorders of conjunctiva	sense organs	115506	778	1.12538	0.965165	1.31218	1.50747	0.131691
750	Digestive congenital anomalies	congenital anomalies	117564	742	1.11113	0.968418	1.27487	1.50242	0.132989
585	Renal failure	genitourinary	117000	11621	1.04123	0.987753	1.09759	1.50188	0.133128
151	Cancer of stomach	neoplasms	113856	643	0.769163	0.54606	1.08342	-1.50157	0.133208
567	Peritonitis and retroperitoneal infections	digestive	109342	968	1.12277	0.962017	1.31038	1.4688	0.141888
752	Nervous system congenital anomalies	congenital anomalies	117952	327	1.19634	0.940115	1.52241	1.45779	0.144897
342	Hemiplegia	neurological	115451	1710	1.11059	0.963415	1.28025	1.44612	0.148143
523	Gingival and periodontal diseases	digestive	115394	1756	1.07405	0.973964	1.18441	1.43135	0.152329
444	Arterial embolism and thrombosis	circulatory system	116032	961	0.86765	0.713034	1.05579	-1.41778	0.156256
592	Cystitis and urethritis	genitourinary	111625	3231	1.05421	0.979466	1.13467	1.40703	0.159417
1006	Crushing injury	injuries & poisonings	118015	559	1.14886	0.946754	1.3941	1.40569	0.159815
443	Peripheral vascular disease	circulatory system	116630	4263	1.05959	0.977278	1.14883	1.40288	0.160652
853	Complication of colostomy or enterostomy	injuries & poisonings	111884	523	1.16435	0.940049	1.44218	1.39372	0.163403
613	Other nonmalignant breast conditions	genitourinary	118015	1892	1.06307	0.972118	1.16252	1.34025	0.180165
262	Mineral deficiency NEC	endocrine/metabolic	117470	315	1.16712	0.930651	1.46367	1.3378	0.180963
332	Parkinson's disease	neurological	115415	1419	0.879407	0.727385	1.0632	-1.32708	0.184484
379	Other disorders of eye	sense organs	116902	4354	1.04355	0.979457	1.11183	1.31808	0.187478
739	Contracture of joint	musculoskeletal	114233	525	1.13545	0.938908	1.37314	1.30993	0.190218
536	Disorders of function of stomach	digestive	109177	273	0.804173	0.576458	1.12184	-1.28309	0.199461
202	Cancer of other lymphoid, histiocytic tissue	neoplasms	117473	2508	0.941944	0.858274	1.03377	-1.26017	0.207607
502	Postinflammatory pulmonary fibrosis	respiratory	115973	1057	0.874025	0.708334	1.07847	-1.25552	0.20929
136	Other infectious and parasitic diseases	infectious diseases	117899	256	1.19253	0.901441	1.57762	1.23323	0.217489
509	Respiratory failure, insufficiency, arrest	respiratory	116190	3190	1.08071	0.955015	1.22296	1.23038	0.218554
556	Ulceration of the lower GI tract	digestive	97081	1147	1.08314	0.951912	1.23246	1.21204	0.225497
1007	Injury to blood vessels	injuries & poisonings	118015	284	0.839782	0.629464	1.12037	-1.1872	0.23515
963	Poisoning by primarily systemic agents	injuries & poisonings	110143	2747	1.06122	0.961772	1.17095	1.18356	0.236587
226	Benign neoplasm of thyroid glands	neoplasms	117620	278	0.842365	0.633447	1.12019	-1.17955	0.238178
324	Other CNS infection and poliomyelitis	neurological	117814	317	0.841235	0.629476	1.12423	-1.1685	0.242604
78	Viral warts & HPV	infectious diseases	116739	986	1.0785	0.948629	1.22616	1.1544	0.248334
252	Disorders of parathyroid gland	endocrine/metabolic	117316	1003	1.08272	0.945946	1.23928	1.15349	0.24871
38	Septicemia	infectious diseases	115711	5008	1.05127	0.96531	1.14488	1.14876	0.250654
830	Dislocation	injuries & poisonings	113458	4712	1.04046	0.972027	1.11371	1.14265	0.253184
428	Congestive heart failure; nonhypertensive	circulatory system	117792	6324	0.95667	0.886525	1.03237	-1.14013	0.254233
394	Rheumatic disease of the heart valves	circulatory system	114813	3846	0.955316	0.882054	1.03466	-1.12293	0.261467
1000	Burns	injuries & poisonings	118015	582	1.1102	0.924924	1.33258	1.12219	0.261783
737	Curvature of spine	musculoskeletal	114438	1501	1.07143	0.949689	1.20878	1.12115	0.262225
213	Benign neoplasm of bone and articular cartilage	neoplasms	106418	298	1.14268	0.90213	1.44738	1.10595	0.268749
702	Degenerative skin conditions and other dermatoses	dermatologic	116690	5884	1.02986	0.977142	1.08543	1.09754	0.272404
717	Polymyalgia Rheumatica	musculoskeletal	118015	1435	1.06308	0.951995	1.18713	1.08633	0.277334
204	Leukemia	neoplasms	117271	1966	1.06025	0.953744	1.17866	1.08318	0.278728
872	Traumatic amputation	injuries & poisonings	114594	823	0.906286	0.758037	1.08353	-1.07971	0.280271
441	Vascular insufficiency of intestine	circulatory system	116171	1237	1.07171	0.944979	1.21544	1.07859	0.28077
157	Pancreatic cancer	neoplasms	113852	809	0.842676	0.610813	1.16255	-1.04258	0.297143
818	Intracranial hemorrhage (injury)	injuries & poisonings	117075	704	0.895044	0.726531	1.10264	-1.04187	0.297473
732	Osteochondropathies	musculoskeletal	112999	500	1.09444	0.921474	1.29987	1.02818	0.303863
964	Poisoning by agents primarily affecting blood constituents	injuries & poisonings	109746	401	1.11872	0.90112	1.38888	1.01655	0.309366
836	Traumatic arthropathy	injuries & poisonings	112532	544	1.09558	0.918043	1.30746	1.01199	0.311542
756	Other congenital musculoskeletal anomalies	congenital anomalies	117868	652	1.08413	0.927069	1.26781	1.01163	0.311717
586	Other disorders of the kidney and ureters	genitourinary	115879	3730	1.04065	0.962898	1.12467	1.00564	0.314588
595	Hydronephrosis	genitourinary	116419	2212	0.948593	0.854676	1.05283	-0.992144	0.321127
362	Other retinal disorders	sense organs	115490	5629	0.969512	0.91184	1.03083	-0.98954	0.322399
749	Congenital anomalies of face and neck	congenital anomalies	118005	323	1.11326	0.896351	1.38267	0.970368	0.331863
381	Otitis media and Eustachian tube disorders	sense organs	117519	2129	1.0495	0.951426	1.15768	0.965184	0.334453
159	Malignant neoplasm of other and ill-defined sites within the digestive organs and peritoneum	neoplasms	115202	6033	0.969421	0.909831	1.03292	-0.959447	0.337334
580	Nephritis; nephrosis; renal sclerosis	genitourinary	115339	1448	0.92846	0.797132	1.08142	-0.95395	0.340109
402	Elevated blood pressure reading without diagnosis of hypertension	circulatory system	98906	1568	1.05818	0.941476	1.18935	0.948476	0.342887
946	Anaphylactic shock NOS	injuries & poisonings	116216	557	1.08637	0.911901	1.29422	0.927457	0.353689
751	Genitourinary congenital anomalies	congenital anomalies	117794	1564	1.04868	0.948059	1.15999	0.923613	0.355688
367	Disorders of refraction and accommodation; blindness and low vision	sense organs	118015	3213	1.03386	0.963018	1.10992	0.919476	0.357847
516	Abnormal sputum	respiratory	118015	4717	1.03363	0.962171	1.11039	0.904898	0.365519
454	Varicose veins	circulatory system	110594	11615	1.018	0.9786	1.05899	0.885837	0.375705
440	Atherosclerosis	circulatory system	116119	1474	0.933083	0.800392	1.08777	-0.88498	0.376168
452	Other venous embolism and thrombosis	circulatory system	107468	624	0.911012	0.740659	1.12055	-0.882389	0.377566
289	Other diseases of blood and blood-forming organs	hematopoietic	116541	1336	1.05472	0.936373	1.18803	0.877357	0.380293
228	Hemangioma and lymphangioma, any site	neoplasms	118015	1583	1.0435	0.944989	1.15229	0.841638	0.399991
274	Gout and other crystal arthropathies	endocrine/metabolic	118015	4240	1.03167	0.959054	1.10979	0.837319	0.402413
771	Musculoskeletal symptoms referable to limbs	symptoms	116920	841	1.0635	0.920181	1.22914	0.833616	0.404497
200	Myeloproliferative disease	neoplasms	117075	1086	1.06174	0.919177	1.2264	0.81433	0.415456
939	Atopic/contact dermatitis due to other or unspecified	dermatologic	116726	2442	1.03436	0.95225	1.12355	0.800554	0.42339
447	Other disorders of arteries and arterioles	circulatory system	116210	1645	1.05271	0.927166	1.19524	0.792764	0.427915
442	Other aneurysm	circulatory system	116350	2199	1.04487	0.93619	1.16617	0.783281	0.433462
416	Cardiomegaly	circulatory system	117144	3165	0.962942	0.875644	1.05894	-0.778793	0.436102
694	Dyschromia and Vitiligo	dermatologic	116517	1024	1.04814	0.931102	1.1799	0.778313	0.436385
382	Otalgia	sense organs	117064	301	1.09983	0.86536	1.39784	0.777863	0.43665
341	Other demyelinating diseases of central nervous system	neurological	115292	307	1.09839	0.865374	1.39416	0.771421	0.440457
506	Empyema and pneumothorax	respiratory	116098	1277	1.05322	0.920779	1.20471	0.756247	0.449501
199	Neoplasm of uncertain behavior	neoplasms	107299	2134	1.03938	0.939713	1.14961	0.750925	0.452698
380	Disorders of external ear	sense organs	117900	988	1.05434	0.916256	1.21323	0.738804	0.460026
697	Sarcoidosis	dermatologic	116368	568	0.932877	0.774499	1.12364	-0.731943	0.464203
783	Fever of unknown origin	symptoms	118015	4298	1.02677	0.955902	1.1029	0.724033	0.469045
369	Infection of the eye	sense organs	115478	658	1.06556	0.897266	1.26541	0.723984	0.469076
500	Lung disease due to external agents	respiratory	115896	487	0.900241	0.674306	1.20188	-0.712781	0.475981
990	Effects radiation NOS	injuries & poisonings	118015	4116	1.02806	0.952243	1.10991	0.70799	0.478952
216	Benign neoplasm of skin	neoplasms	117879	8696	1.01519	0.973312	1.05887	0.701384	0.483064
724	Other and unspecified disorders of back	musculoskeletal	114308	376	1.08408	0.863261	1.36139	0.694715	0.487234
155	Cancer of liver and intrahepatic bile duct	neoplasms	113819	470	1.13338	0.792223	1.62146	0.685253	0.493184
686	Other local infections of skin and subcutaneous tissue	dermatologic	115560	1519	1.04076	0.928013	1.16721	0.682958	0.494634
510	Other diseases of lung	respiratory	118008	1301	0.949889	0.818202	1.10277	-0.675189	0.499556
395	Heart valve disorders	circulatory system	115328	6070	1.02156	0.959903	1.08718	0.671581	0.50185
1014	Effects of heat, cold and air pressure	injuries & poisonings	118015	286	1.10219	0.829639	1.46428	0.671337	0.502006
285	Other anemias	hematopoietic	116044	13098	1.01438	0.972622	1.05794	0.665773	0.505556
420	Carditis	circulatory system	117699	2263	1.03277	0.937919	1.1372	0.655969	0.511844
450	Noninfectious disorders of lymphatic channels	circulatory system	118015	853	1.05615	0.894619	1.24684	0.64506	0.518888
53	Herpes zoster	infectious diseases	116553	528	1.06318	0.880809	1.2833	0.638062	0.523433
704	Diseases of hair and hair follicles	dermatologic	117729	5038	1.0188	0.96153	1.07948	0.630961	0.528066
430	Intracranial hemorrhage	circulatory system	116359	2125	1.03539	0.927826	1.15543	0.621466	0.534293
791	Gangrene	symptoms	118015	691	0.930936	0.738627	1.17332	-0.606159	0.544409
522	Diseases of pulp and periapical tissues	digestive	115561	2316	1.02491	0.945028	1.11154	0.594257	0.55234
707	Chronic ulcer of skin	dermatologic	118015	2468	0.956275	0.825037	1.10839	-0.593629	0.55276
741	Symptoms and disorders of the joints	musculoskeletal	117163	3243	1.02327	0.946542	1.10621	0.578383	0.563005
165	Cancer within the respiratory system	neoplasms	118005	3252	1.03993	0.907109	1.1922	0.561586	0.574398
287	Purpura and other hemorrhagic conditions	hematopoietic	117711	1927	1.0326	0.920882	1.15787	0.549117	0.582925
415	Pulmonary heart disease	circulatory system	117454	4638	1.01961	0.950561	1.09368	0.542885	0.587209
501	Pneumonitis due to inhalation of food or vomitus	respiratory	115900	814	0.904943	0.627274	1.30553	-0.534171	0.593223
145	Cancer of mouth	neoplasms	117605	675	0.957478	0.805747	1.13778	-0.493619	0.621576
364	Corneal opacity and other disorders of cornea	sense organs	114262	812	1.03671	0.895711	1.1999	0.483334	0.628859
477	Epistaxis or throat hemorrhage	respiratory	113506	2563	1.02398	0.929786	1.12772	0.48132	0.630289
731	Osteitis deformans and osteopathies associated with other disorders classified elsewhere	musculoskeletal	112964	614	0.948055	0.759185	1.18391	-0.470589	0.637935
809	Fracture of unspecified bones	injuries & poisonings	112052	435	1.048	0.851346	1.29008	0.442174	0.658363
376	Disorders of the orbit	sense organs	115712	290	1.06712	0.796782	1.42919	0.435857	0.662941
149	Cancer of larynx, pharynx, nasal cavities	neoplasms	117598	689	1.04368	0.860725	1.26553	0.434776	0.663725
349	Other and unspecified disorders of the nervous system	neurological	115312	455	1.05215	0.832298	1.33007	0.425056	0.670796
385	Other disorders of middle ear and mastoid	sense organs	117195	810	0.967308	0.826021	1.13276	-0.41258	0.679914
840	Sprains and strains	injuries & poisonings	118010	481	1.03658	0.871836	1.23245	0.406802	0.684153
383	Otosclerosis	sense organs	117099	304	1.04352	0.849585	1.28172	0.406075	0.684687
269	Proteinuria	endocrine/metabolic	117907	354	1.04995	0.828887	1.32998	0.404118	0.686126
189	Cancer of urinary organs (incl. kidney and bladder)	neoplasms	118015	4375	1.01457	0.945607	1.08857	0.402787	0.687105
572	Ascites (non malignant)	digestive	116085	1778	1.03131	0.885772	1.20076	0.397194	0.691225
361	Retinal detachments and defects	sense organs	115261	3319	0.987691	0.925144	1.05447	-0.371066	0.710588
967	Adverse effects of sedatives or other central nervous system depressants and anesthetics	injuries & poisonings	109833	730	0.968334	0.816604	1.14826	-0.37007	0.711331
191	Manlignant and unknown neoplasms of brain and nervous system	neoplasms	117724	753	0.95545	0.744719	1.22581	-0.358469	0.719992
700	Corns and callosities	dermatologic	116496	299	1.05039	0.798999	1.38087	0.352203	0.724686
916	Contusion	injuries & poisonings	118015	1690	1.01972	0.90464	1.14944	0.319626	0.749252
711	Arthropathy associated with infections	musculoskeletal	107904	504	0.970225	0.803214	1.17196	-0.31362	0.753809
212	Benign neoplasm of respiratory and intrathoracic organs	neoplasms	118015	366	0.963782	0.759784	1.22255	-0.304007	0.761123
375	Disorders of lacrimal system	sense organs	116249	2231	1.01413	0.925759	1.11093	0.301573	0.762978
288	Diseases of white blood cells	hematopoietic	117059	4169	1.01095	0.938101	1.08946	0.285466	0.775287
507	Pleurisy; pleural effusion	respiratory	117064	7490	0.99063	0.928228	1.05723	-0.283574	0.776737
559	Ileostomy status	digestive	97145	1691	0.983051	0.868563	1.11263	-0.270596	0.786702
215	Other benign neoplasm of connective and other soft tissue	neoplasms	116079	1059	0.983227	0.86839	1.11325	-0.266934	0.78952
947	Urticaria	dermatologic	116172	390	1.02588	0.846927	1.24265	0.261266	0.793888
384	Other disorders of tympanic membrane	sense organs	117288	1231	1.01639	0.897312	1.15128	0.255754	0.798141
446	Polyarteritis nodosa and allied conditions	circulatory system	116113	908	0.980444	0.842135	1.14147	-0.254559	0.799063
193	Thyroid cancer	neoplasms	117650	366	1.02777	0.831906	1.26976	0.253956	0.79953
335	Multiple sclerosis	neurological	115571	1311	1.01496	0.903999	1.13955	0.251415	0.801494
370	Keratitis	sense organs	115378	307	0.966233	0.733702	1.27246	-0.24455	0.806805
360	Disorders of the globe	sense organs	114200	450	1.02075	0.848035	1.22864	0.217146	0.828095
503	Pulmonary congestion and hypostasis	respiratory	115915	534	0.971412	0.744203	1.26799	-0.213359	0.831047
229	Benign neoplasm of unspecified sites	neoplasms	118015	760	1.01551	0.880404	1.17135	0.211322	0.832636
270	Disorders of protein plasma/amino-acid transport and metabolism	endocrine/metabolic	117913	389	1.02463	0.80631	1.30207	0.199031	0.842239
710	Osteomyelitis, periostitis, and other infections involving bone	musculoskeletal	107928	668	0.980441	0.806876	1.19134	-0.198706	0.842492
348	Other conditions of brain	neurological	115313	749	1.02322	0.81399	1.28622	0.196638	0.844111
524	Dentofacial anomalies, including malocclusion	digestive	114992	333	1.02144	0.820132	1.27216	0.1894	0.849779
755	Congenital anomalies of limbs	congenital anomalies	117826	437	1.01742	0.841718	1.2298	0.178571	0.858274
525	Other diseases of the teeth and supporting structures	digestive	115606	2691	1.0076	0.925606	1.09686	0.17488	0.861174
805	Fracture of vertebral column without mention of spinal cord injury	injuries & poisonings	112360	1826	1.00906	0.902132	1.12866	0.157819	0.874599
689	Disorder of skin and subcutaneous tissue NOS	dermatologic	118015	6253	0.995986	0.94558	1.04908	-0.151772	0.879366
210	Benign neoplasm of lip, oral cavity, and pharynx	neoplasms	117752	959	0.991504	0.874153	1.12461	-0.132761	0.894382
425	Cardiomyopathy	circulatory system	117530	1461	1.00881	0.885364	1.14946	0.13165	0.895261
251	Other disorders of pancreatic internal secretion	endocrine/metabolic	117207	1110	0.988425	0.822688	1.18755	-0.124328	0.901056
854	Complications of cardiac/vascular device, implant, and graft	injuries & poisonings	112252	2589	1.00641	0.905639	1.1184	0.118724	0.905494
201	Hodgkin's disease	neoplasms	116896	273	0.982717	0.715874	1.34903	-0.107857	0.914109
240	Simple and unspecified goiter	endocrine/metabolic	113229	575	1.00837	0.849999	1.19625	0.0956419	0.923805
377	Disorders of optic nerve and visual pathways	sense organs	115763	476	0.993256	0.820822	1.20192	-0.0695524	0.94455
478	Throat pain	respiratory	113026	356	1.00717	0.806279	1.25812	0.0629687	0.949791
938	Dermatitis due to solar radiation	dermatologic	116924	2859	0.99833	0.92353	1.07919	-0.0420648	0.966447
359	Muscular dystrophies and other myopathies	neurological	117504	469	0.995525	0.784563	1.26321	-0.036914	0.970554
117	Mycoses	infectious diseases	117463	304	0.995639	0.749964	1.32179	-0.0302272	0.975886
225	Benign neoplasm of brain and other parts of nervous system	neoplasms	117873	863	1.00118	0.865197	1.15854	0.0158644	0.987343
260	Protein-calorie malnutrition	endocrine/metabolic	117418	254	1.00311	0.66626	1.51028	0.0148927	0.988118
958	Certain early complications of trauma or procedure	injuries & poisonings	118015	568	1.00147	0.814508	1.23136	0.013973	0.988852
747	Cardiac and circulatory congenital anomalies	congenital anomalies	118015	3164	1.00057	0.920648	1.08743	0.0134195	0.989293
170	Cancer of bone and connective tissue	neoplasms	118015	480	1.00102	0.807628	1.24073	0.00932335	0.992561

### Sheet: f4_phecodes_phewas
phecode	name	group	n	n_case	or	ci_lower	ci_upper	z	p
318	Tobacco use disorder	mental disorders	344418	12700	1.41584	1.38907	1.44314	35.6976	4.31275e-279
496	Chronic airway obstruction	respiratory	333444	12167	1.3954	1.36774	1.42362	32.6131	2.67872e-233
316	Substance addiction and disorders	mental disorders	337715	5947	1.51202	1.47257	1.55254	30.647	2.90084e-206
306	Other mental disorder	mental disorders	346785	33665	1.21414	1.19839	1.2301	29.1321	1.4084e-186
401	Hypertension	circulatory system	355236	80060	1.1445	1.13342	1.1557	27.1785	1.16481e-162
272	Disorders of lipoid metabolism	endocrine/metabolic	355841	37496	1.18427	1.16945	1.19927	26.3363	7.35885e-153
317	Alcohol-related disorders	mental disorders	345557	13865	1.28233	1.25791	1.30722	25.3514	8.68341e-142
250	Diabetes mellitus	endocrine/metabolic	355839	20606	1.22547	1.20597	1.24528	24.8517	2.47819e-136
411	Ischemic Heart Disease	circulatory system	355163	32006	1.15005	1.13441	1.16589	20.0222	3.52687e-89
870	Open wounds of head; neck; and trunk	injuries & poisonings	349183	10535	1.24385	1.21673	1.27158	19.3974	8.10975e-84
585	Renal failure	genitourinary	351785	11621	1.22669	1.20142	1.25249	19.2385	1.76224e-82
278	Overweight, obesity and other hyperalimentation	endocrine/metabolic	355841	13583	1.19308	1.17055	1.21604	18.1496	1.29376e-73
1019	Other ill-defined and unknown causes of morbidity and mortality	injuries & poisonings	355841	15365	1.19504	1.17223	1.21828	18.1261	1.98408e-73
480	Pneumonia	respiratory	355441	12015	1.21016	1.18533	1.23551	18.0361	1.01489e-72
276	Disorders of fluid, electrolyte, and acid-base balance	endocrine/metabolic	355759	9343	1.23493	1.20683	1.26368	17.9696	3.36912e-72
512	Other symptoms of respiratory system	respiratory	355841	13466	1.19308	1.16994	1.21668	17.665	7.79901e-70
459	Other disorders of circulatory system	circulatory system	350571	18233	1.16531	1.14545	1.18551	17.4456	3.7156e-68
535	Gastritis and duodenitis	digestive	351592	30236	1.12619	1.11092	1.14167	17.0617	2.86022e-65
530	Diseases of esophagus	digestive	350670	36502	1.11317	1.09922	1.12729	16.6663	2.30378e-62
564	Functional digestive disorders	digestive	312613	33242	1.11954	1.10473	1.13456	16.6149	5.43539e-62
418	Nonspecific chest pain	circulatory system	353562	28366	1.12692	1.11099	1.14308	16.4488	8.54876e-61
300	Anxiety disorders	mental disorders	322220	8886	1.21421	1.18612	1.24295	16.2563	2.01491e-59
509	Respiratory failure, insufficiency, arrest	respiratory	345641	3190	1.35027	1.3022	1.40011	16.238	2.71507e-59
519	Other diseases of respiratory system, not elsewhere classified	respiratory	355841	10930	1.19349	1.16794	1.21961	16.0173	9.68295e-58
285	Other anemias	hematopoietic	348487	13098	1.17632	1.15298	1.20014	15.8785	8.93195e-57
495	Asthma	respiratory	347684	26582	1.1234	1.10698	1.14005	15.4952	3.73512e-54
345	Epilepsy, recurrent seizures, convulsions	neurological	346467	5240	1.2575	1.2211	1.29499	15.2867	9.37157e-53
295	Schizophrenia and other psychotic disorders	mental disorders	314313	881	1.5523	1.46575	1.64397	15.022	5.26715e-51
740	Osteoarthrosis	musculoskeletal	355841	30626	1.11314	1.09767	1.12881	15.0185	5.55673e-51
781	Symptoms involving nervous and musculoskeletal systems	symptoms	355838	7861	1.2181	1.187	1.25003	14.949	1.58107e-50
443	Peripheral vascular disease	circulatory system	350050	4263	1.27822	1.23717	1.32063	14.7387	3.63981e-49
789	Nausea and vomiting	symptoms	355841	12238	1.16437	1.14072	1.18851	14.5354	7.23358e-48
969	Poisoning by psychotropic agents	injuries & poisonings	326263	1994	1.39161	1.3304	1.45564	14.3987	5.27341e-47
366	Cataract	sense organs	355841	23801	1.1228	1.10514	1.14073	14.3221	1.59128e-46
558	Noninfectious gastroenteritis	digestive	294158	14579	1.1499	1.12797	1.17226	14.2147	7.42356e-46
350	Abnormal movement	neurological	355756	3868	1.28063	1.23745	1.32532	14.1342	2.33643e-45
428	Congestive heart failure; nonhypertensive	circulatory system	355019	6324	1.22262	1.18901	1.25718	14.131	2.44656e-45
716	Other arthropathies	musculoskeletal	350704	35531	1.09547	1.08135	1.10978	13.7727	3.71963e-43
707	Chronic ulcer of skin	dermatologic	355841	2468	1.34187	1.28686	1.39923	13.7691	3.91112e-43
531	Peptic ulcer (excl. esophageal)	digestive	355841	7716	1.19501	1.16487	1.22593	13.6697	1.53972e-42
165	Cancer within the respiratory system	neoplasms	355809	3252	1.29319	1.24605	1.34212	13.571	5.95273e-42
41	Bacterial infection NOS	infectious diseases	352389	12570	1.15033	1.12717	1.17397	13.4954	1.66464e-41
550	Abdominal hernia	digestive	355841	48381	1.08178	1.06947	1.09423	13.4585	2.74409e-41
513	Respiratory abnormalities	respiratory	355841	9907	1.16485	1.13898	1.1913	13.3182	1.81453e-40
563	Constipation	digestive	291392	11771	1.15749	1.13276	1.18277	13.269	3.50288e-40
280	Iron deficiency anemias	hematopoietic	344484	9010	1.17247	1.14512	1.20047	13.2148	7.20489e-40
788	Syncope and collapse	symptoms	355841	9654	1.1684	1.14171	1.19571	13.2016	8.59225e-40
433	Cerebrovascular disease	circulatory system	354463	9666	1.16654	1.13937	1.19437	12.8086	1.46832e-37
591	Urinary tract infection	genitourinary	340497	13406	1.13911	1.11653	1.16215	12.7509	3.08072e-37
458	Hypotension	circulatory system	339553	7082	1.1866	1.15526	1.21879	12.5293	5.16242e-36
297	Suicidal ideation or attempt	mental disorders	315070	1678	1.38142	1.31319	1.4532	12.5026	7.22332e-36
571	Chronic liver disease and cirrhosis	digestive	348832	3290	1.26266	1.21686	1.31019	12.3711	3.74653e-35
290	Delirium dementia and amnestic and other cognitive disorders	mental disorders	350592	2989	1.27372	1.22579	1.32351	12.3644	4.07295e-35
578	Gastrointestinal hemorrhage	digestive	351692	21344	1.10695	1.08919	1.125	12.3153	7.49363e-35
760	Back pain	symptoms	355841	15038	1.12498	1.10399	1.14638	12.2534	1.61116e-34
1002	Symptoms concerning nutrition, metabolism, and development	injuries & poisonings	355841	6332	1.18721	1.15505	1.22027	12.2461	1.76311e-34
681	Superficial cellulitis and abscess	dermatologic	352010	7771	1.17563	1.14542	1.20663	12.1823	3.86006e-34
427	Cardiac dysrhythmias	circulatory system	352021	26815	1.09687	1.0806	1.11339	12.1241	7.87509e-34
965	Poisoning by analgesics, antipyretics, and antirheumatics	injuries & poisonings	330880	6678	1.18176	1.15003	1.21437	12.0262	2.58948e-33
851	Complications of transplants and reattached limbs	injuries & poisonings	348912	18425	1.11191	1.09262	1.13154	11.8802	1.50041e-32
292	Neurological disorders	mental disorders	353207	5619	1.19592	1.16112	1.23175	11.8771	1.55619e-32
507	Pleurisy; pleural effusion	respiratory	349893	7490	1.16802	1.13786	1.19897	11.6391	2.60786e-31
251	Other disorders of pancreatic internal secretion	endocrine/metabolic	353000	1110	1.38067	1.30479	1.46096	11.1849	4.83665e-29
785	Abdominal pain	symptoms	355841	40072	1.07222	1.05916	1.08545	11.1491	7.23128e-29
301	Personality disorders	mental disorders	313815	373	1.63546	1.49846	1.78498	11.0208	3.03399e-28
915	Superficial injury without mention of infection	injuries & poisonings	355097	5484	1.18685	1.15116	1.22365	10.9968	3.95736e-28
514	Abnormal findings examination of lungs	respiratory	355815	2820	1.24671	1.19812	1.29728	10.8713	1.57919e-27
574	Cholelithiasis and cholecystitis	digestive	354232	16141	1.10348	1.08345	1.12387	10.5369	5.83813e-26
416	Cardiomegaly	circulatory system	351599	3165	1.22914	1.18284	1.27724	10.5333	6.06421e-26
573	Other disorders of liver	digestive	349646	4118	1.20181	1.16128	1.24376	10.5017	8.48697e-26
721	Spondylosis and allied disorders	musculoskeletal	348766	8600	1.13708	1.1101	1.16472	10.4834	1.0294e-25
296	Mood disorders	mental disorders	314956	1544	1.31897	1.25181	1.38973	10.3828	2.96883e-25
261	Vitamin deficiency	endocrine/metabolic	354412	1822	1.28187	1.22205	1.34462	10.1837	2.34484e-24
1010	Other tests	injuries & poisonings	355841	17573	1.09765	1.07806	1.11759	10.1404	3.65527e-24
745	Pain in joint	musculoskeletal	355841	8259	1.13695	1.1085	1.16613	9.92687	3.181e-23
532	Dysphagia	digestive	321618	7122	1.14523	1.11485	1.17643	9.88718	4.73169e-23
396	Abnormal heart sounds	circulatory system	349524	10377	1.11733	1.09256	1.14266	9.69924	3.03746e-22
714	Rheumatoid arthritis and other inflammatory polyarthropathies	musculoskeletal	319792	5238	1.16845	1.13218	1.20587	9.67806	3.73754e-22
599	Other symptoms/disorders or the urinary system	genitourinary	348019	13115	1.10321	1.08145	1.12541	9.66294	4.33235e-22
112	Candidiasis	infectious diseases	355275	2614	1.24029	1.18716	1.2958	9.64014	5.41143e-22
8	Intestinal infection	infectious diseases	355841	11093	1.11369	1.08948	1.13844	9.60232	7.8168e-22
342	Hemiplegia	neurological	343002	1710	1.28393	1.21948	1.35178	9.51134	1.88229e-21
508	Pulmonary collapse; interstitial and compensatory emphysema	respiratory	345094	2614	1.22934	1.17765	1.28328	9.42234	4.41158e-21
743	Osteoporosis, osteopenia and pathological fracture	musculoskeletal	355841	8011	1.13423	1.10484	1.1644	9.40216	5.3456e-21
426	Cardiac conduction disorders	circulatory system	333634	8176	1.12783	1.0997	1.15669	9.33332	1.02606e-20
981	Toxic effect of (non-ethyl) alcohol and petroleum and other solvents	injuries & poisonings	355540	984	1.37702	1.2862	1.47426	9.18978	3.9364e-20
773	Pain in limb	symptoms	355841	6474	1.13849	1.10675	1.17114	8.99137	2.44159e-19
244	Hypothyroidism	endocrine/metabolic	353246	15581	1.08845	1.0682	1.10909	8.8449	9.16143e-19
516	Abnormal sputum	respiratory	355841	4717	1.15735	1.12045	1.19547	8.8391	9.64939e-19
339	Other headache syndromes	neurological	353404	8211	1.12085	1.09282	1.14959	8.82984	1.04827e-18
859	Complication due to other implant and internal device	injuries & poisonings	334847	4154	1.17097	1.13005	1.21337	8.69658	3.42038e-18
569	Other disorders of intestine	digestive	341571	17461	1.08091	1.06192	1.10025	8.60132	7.88072e-18
357	Inflammatory and toxic neuropathy	neurological	355119	2003	1.22414	1.16804	1.28294	8.44961	2.92279e-17
327	Sleep disorders	neurological	355841	5661	1.13632	1.1026	1.17107	8.314	9.25294e-17
580	Nephritis; nephrosis; renal sclerosis	genitourinary	341778	1448	1.25442	1.18893	1.32352	8.2854	1.17715e-16
798	Malaise and fatigue	symptoms	355841	3678	1.16959	1.12669	1.21412	8.21654	2.09459e-16
1015	Effects of other external causes	injuries & poisonings	355841	4147	1.1581	1.11816	1.19946	8.1968	2.46872e-16
197	Chemotherapy	neoplasms	321728	10399	1.09983	1.07508	1.12516	8.19281	2.55196e-16
38	Septicemia	infectious diseases	344953	5008	1.14116	1.10534	1.17814	8.11455	4.87603e-16
715	Other inflammatory spondylopathies	musculoskeletal	316696	2085	1.20892	1.15464	1.26576	8.09402	5.77259e-16
414	Other forms of chronic heart disease	circulatory system	325923	2368	1.20687	1.15272	1.26355	8.02915	9.8148e-16
960	Poisoning by antibiotics	injuries & poisonings	343902	19811	1.07113	1.05331	1.08926	8.02792	9.91354e-16
500	Lung disease due to external agents	respiratory	343004	487	1.41622	1.29862	1.54446	7.86783	3.60852e-15
803	Fracture of upper limb	injuries & poisonings	344002	9828	1.1014	1.07497	1.12848	7.79426	6.47853e-15
149	Cancer of larynx, pharynx, nasal cavities	neoplasms	354367	689	1.36158	1.25985	1.47153	7.79029	6.68533e-15
389	Hearing loss	sense organs	355744	5099	1.13218	1.09727	1.16821	7.76776	7.98863e-15
274	Gout and other crystal arthropathies	endocrine/metabolic	355841	4240	1.14351	1.10509	1.18326	7.69114	1.45832e-14
291	Other specified nonpsychotic and/or transient mental disorders	mental disorders	348650	1013	1.27664	1.19902	1.35928	7.63129	2.32425e-14
1009	Injury, NOS	injuries & poisonings	355841	7720	1.11078	1.08106	1.14133	7.59186	3.1534e-14
198	Secondary malignant neoplasm	neoplasms	321859	10581	1.09191	1.06733	1.11705	7.57007	3.73013e-14
501	Pneumonitis due to inhalation of food or vomitus	respiratory	343318	814	1.30597	1.21836	1.39989	7.53444	4.90418e-14
502	Postinflammatory pulmonary fibrosis	respiratory	343561	1057	1.28732	1.20498	1.37529	7.48865	6.95846e-14
331	Other cerebral degenerations	neurological	342664	1366	1.24754	1.17727	1.322	7.47755	7.57222e-14
577	Diseases of pancreas	digestive	355841	2923	1.16751	1.12097	1.21599	7.46152	8.5528e-14
737	Curvature of spine	musculoskeletal	343175	1501	1.22624	1.16152	1.29456	7.37199	1.68094e-13
374	Other disorders of eyelids	sense organs	351971	5694	1.11909	1.08606	1.15311	7.36237	1.80671e-13
598	Abnormal findings on examination of urine	genitourinary	355841	3543	1.14815	1.10669	1.19117	7.36193	1.81269e-13
447	Other disorders of arteries and arterioles	circulatory system	347454	1645	1.22599	1.1612	1.29438	7.35583	1.89751e-13
521	Diseases of hard tissues of teeth	digestive	348596	3226	1.15374	1.11036	1.19882	7.31333	2.60603e-13
362	Other retinal disorders	sense organs	347872	5629	1.11964	1.08622	1.15409	7.30859	2.69969e-13
351	Other peripheral nerve disorders	neurological	350365	12293	1.08207	1.05941	1.10521	7.30553	2.76184e-13
440	Atherosclerosis	circulatory system	347288	1474	1.23103	1.16343	1.30256	7.21292	5.47641e-13
70	Viral hepatitis	infectious diseases	350584	620	1.3267	1.22825	1.43304	7.186	6.6717e-13
444	Arterial embolism and thrombosis	circulatory system	346781	961	1.27362	1.19142	1.36149	7.10508	1.20256e-12
596	Other disorders of bladder	genitourinary	351011	9863	1.08629	1.06159	1.11155	7.05475	1.72907e-12
80	Postoperative infection	infectious diseases	355002	4485	1.12698	1.09001	1.16522	7.02311	2.16982e-12
510	Other diseases of lung	respiratory	355817	1301	1.23761	1.16576	1.3139	6.98596	2.82908e-12
415	Pulmonary heart disease	circulatory system	353045	4638	1.12985	1.09176	1.16926	6.97808	2.99245e-12
819	Skull and face fracture and other intercranial injury	injuries & poisonings	355750	4254	1.13672	1.09637	1.17855	6.94987	3.65631e-12
871	Open wounds of extremities	injuries & poisonings	345538	6789	1.10615	1.07507	1.13813	6.93873	3.95653e-12
208	Benign neoplasm of colon	neoplasms	352994	22280	1.05832	1.04148	1.07543	6.92739	4.28679e-12
966	Poisoning by anticonvulsants and anti-Parkinsonism drugs	injuries & poisonings	324943	632	1.34788	1.23851	1.46692	6.91412	4.70771e-12
565	Anal and rectal conditions	digestive	339519	15402	1.06806	1.04818	1.08833	6.86662	6.57417e-12
195	Cancer, suspected or other	neoplasms	342951	31929	1.04861	1.0343	1.06312	6.77073	1.28133e-11
367	Disorders of refraction and accommodation; blindness and low vision	sense organs	355841	3213	1.14724	1.10249	1.19381	6.76638	1.32045e-11
561	Symptoms involving digestive system	digestive	296823	17226	1.06507	1.04576	1.08473	6.75316	1.44662e-11
473	Diseases of the larynx and vocal cords	respiratory	340110	2619	1.15822	1.10898	1.20965	6.62627	3.44273e-11
506	Empyema and pneumothorax	respiratory	343774	1277	1.22528	1.15378	1.30121	6.62287	3.523e-11
537	Other disorders of stomach and duodenum	digestive	330002	8396	1.08875	1.0616	1.11658	6.60023	4.10511e-11
972	Poisoning by agents primarily affecting the cardiovascular system	injuries & poisonings	325223	920	1.27017	1.18276	1.36404	6.57414	4.89339e-11
696	Psoriasis and related disorders	dermatologic	347082	2556	1.15506	1.10574	1.20659	6.47413	9.53587e-11
277	Other disorders of metabolism	endocrine/metabolic	355298	882	1.2622	1.17623	1.35445	6.46998	9.80136e-11
451	Phlebitis and thrombophlebitis	circulatory system	322439	4107	1.12383	1.0842	1.16491	6.374	1.84155e-10
504	Other alveolar and parietoalveolar pneumonopathy	respiratory	342916	403	1.40318	1.26344	1.55838	6.32873	2.47192e-10
850	Hemorrhage or hematoma complicating a procedure	injuries & poisonings	336068	5391	1.10564	1.07167	1.14069	6.30727	2.83995e-10
562	Diverticulosis and diverticulitis	digestive	309894	30462	1.0466	1.03185	1.06156	6.2898	3.1787e-10
227	Benign neoplasm of other endocrine glands and related structures	neoplasms	355164	950	1.24651	1.16363	1.3353	6.27678	3.45649e-10
738	Other acquired musculoskeletal deformity	musculoskeletal	343790	2119	1.16597	1.11027	1.22446	6.14838	7.82788e-10
497	Bronchitis	respiratory	322130	682	1.30066	1.19558	1.41499	6.11569	9.61386e-10
761	Cervicalgia	symptoms	355841	1909	1.16774	1.11094	1.22744	6.09559	1.09038e-09
379	Other disorders of eye	sense organs	351713	4354	1.10986	1.07327	1.14769	6.09459	1.09722e-09
315	Develomental delays and disorders	mental disorders	355602	493	1.32435	1.20896	1.45076	6.03958	1.54513e-09
858	Complication of internal orthopedic device	injuries & poisonings	335928	5243	1.10415	1.06911	1.14034	6.02112	1.73212e-09
503	Pulmonary congestion and hypostasis	respiratory	343044	534	1.29875	1.19241	1.41458	5.99724	2.00696e-09
572	Ascites (non malignant)	digestive	347347	1778	1.18328	1.11973	1.25043	5.97545	2.29453e-09
281	Other deficiency anemia	hematopoietic	336803	1233	1.20594	1.13302	1.28355	5.88437	3.99565e-09
455	Hemorrhoids	circulatory system	340932	22821	1.04807	1.0317	1.0647	5.84628	5.02686e-09
368	Visual disturbances	sense organs	355841	3671	1.11482	1.07489	1.15623	5.84097	5.1897e-09
971	Poisoning by drugs primarily affecting the autonomic nervous system	injuries & poisonings	324861	547	1.29096	1.18441	1.40708	5.81118	6.20333e-09
454	Varicose veins	circulatory system	329815	11615	1.06722	1.04403	1.09094	5.80239	6.53762e-09
593	Hematuria	genitourinary	342647	15580	1.05783	1.03787	1.07817	5.78501	7.25066e-09
333	Extrapyramidal disease and abnormal movement disorders	neurological	342424	1131	1.20708	1.13239	1.28669	5.77497	7.69666e-09
528	Diseases of the oral soft tissues, excluding lesions specific for gingiva and tongue	digestive	354171	3993	1.11115	1.07197	1.15177	5.75376	8.72813e-09
791	Gangrene	symptoms	355841	691	1.2595	1.16425	1.36253	5.7506	8.8927e-09
1005	Other symptoms	injuries & poisonings	355841	1427	1.18097	1.11442	1.2515	5.62066	1.90234e-08
939	Atopic/contact dermatitis due to other or unspecified	dermatologic	351509	2442	1.13976	1.08866	1.19326	5.58978	2.27355e-08
854	Complications of cardiac/vascular device, implant, and graft	injuries & poisonings	333299	2589	1.1291	1.08181	1.17845	5.56292	2.65294e-08
857	Mechanical complication of unspecified genitourinary device, implant, and graft	injuries & poisonings	332108	1367	1.1922	1.12047	1.26851	5.55301	2.80785e-08
555	Inflammatory bowel disease and other gastroenteritis and colitis	digestive	284167	4442	1.09981	1.06308	1.1378	5.48929	4.03553e-08
586	Other disorders of the kidney and ureters	genitourinary	344026	3730	1.11206	1.07026	1.15549	5.4336	5.52271e-08
979	Adverse drug events and drug allergies	injuries & poisonings	324829	519	1.3137	1.18985	1.45044	5.40069	6.63863e-08
733	Other disorders of bone and cartilage	musculoskeletal	340901	3987	1.1042	1.06486	1.14499	5.35535	8.53896e-08
378	Strabismus and other disorders of binocular eye movements	sense organs	348831	1445	1.17554	1.10747	1.24781	5.31361	1.07476e-07
726	Peripheral enthesopathies and allied syndromes	musculoskeletal	342711	15288	1.05167	1.03209	1.07162	5.25433	1.48563e-07
442	Other aneurysm	circulatory system	348010	2199	1.13859	1.08476	1.19509	5.25208	1.50395e-07
800	Fracture of lower limb	injuries & poisonings	341267	7039	1.08073	1.0498	1.11257	5.24008	1.6051e-07
575	Other biliary tract disease	digestive	342604	4311	1.09532	1.05864	1.13328	5.23869	1.61717e-07
687	Symptoms affecting skin	dermatologic	351260	2777	1.12354	1.0755	1.17372	5.22473	1.7441e-07
695	Erythematous conditions	dermatologic	351721	2511	1.12536	1.07635	1.17661	5.19791	2.0154e-07
338	Pain	neurological	355841	806	1.20678	1.12339	1.29637	5.14451	2.68219e-07
402	Elevated blood pressure reading without diagnosis of hypertension	circulatory system	277694	1568	1.16174	1.09642	1.23095	5.07787	3.81687e-07
384	Other disorders of tympanic membrane	sense organs	353273	1231	1.17545	1.10371	1.25185	5.03109	4.87693e-07
365	Glaucoma	sense organs	347546	5281	1.08471	1.05086	1.11965	5.02704	4.98098e-07
720	Spinal stenosis	musculoskeletal	344589	4360	1.09168	1.05497	1.12966	5.02631	4.99997e-07
722	Intervertebral disc disorders	musculoskeletal	347317	7138	1.07217	1.04341	1.10172	5.0229	5.08971e-07
275	Disorders of mineral metabolism	endocrine/metabolic	355841	2670	1.11403	1.06756	1.16251	4.96788	6.76881e-07
287	Purpura and other hemorrhagic conditions	hematopoietic	354712	1927	1.13867	1.08171	1.19864	4.95947	7.06846e-07
560	Intestinal obstruction without mention of hernia	digestive	284146	4431	1.09096	1.05401	1.1292	4.95196	7.34682e-07
284	Aplastic anemia	hematopoietic	336095	519	1.25576	1.14728	1.37448	4.94082	7.77955e-07
964	Poisoning by agents primarily affecting blood constituents	injuries & poisonings	324727	401	1.27576	1.15796	1.40554	4.92713	8.3447e-07
395	Heart valve disorders	circulatory system	345263	6070	1.07807	1.04615	1.11098	4.90113	9.52866e-07
381	Otitis media and Eustachian tube disorders	sense organs	354158	2129	1.12758	1.07459	1.18318	4.88937	1.0116e-06
352	Disorders of other cranial nerves	neurological	339735	1535	1.14915	1.08624	1.21569	4.8402	1.29708e-06
1000	Burns	injuries & poisonings	355841	582	1.24219	1.13719	1.35688	4.81323	1.48509e-06
752	Nervous system congenital anomalies	congenital anomalies	355633	327	1.3153	1.17631	1.47072	4.80953	1.51283e-06
568	Other disorders of peritoneum	digestive	328087	3795	1.09548	1.05539	1.13709	4.79387	1.63595e-06
430	Intracranial hemorrhage	circulatory system	347038	2125	1.12715	1.07298	1.18406	4.76334	1.90419e-06
150	Cancer of esophagus	neoplasms	339616	861	1.18825	1.10672	1.27578	4.75604	1.97423e-06
172	Skin cancer	neoplasms	355710	15172	0.953997	0.935635	0.972719	-4.74942	2.03997e-06
916	Contusion	injuries & poisonings	355841	1690	1.14339	1.08182	1.20846	4.74465	2.08866e-06
377	Disorders of optic nerve and visual pathways	sense organs	347883	476	1.24932	1.13937	1.36988	4.73573	2.18266e-06
465	Acute upper respiratory infections of multiple or unspecified sites	respiratory	355665	2374	1.11373	1.06501	1.16469	4.71943	2.36506e-06
704	Diseases of hair and hair follicles	dermatologic	354632	5038	1.07871	1.04518	1.1133	4.70358	2.55644e-06
731	Osteitis deformans and osteopathies associated with other disorders classified elsewhere	musculoskeletal	337583	614	1.23357	1.12944	1.34731	4.66516	3.08378e-06
686	Other local infections of skin and subcutaneous tissue	dermatologic	345847	1519	1.15102	1.08456	1.22154	4.63526	3.56487e-06
710	Osteomyelitis, periostitis, and other infections involving bone	musculoskeletal	316238	668	1.22146	1.12173	1.33005	4.60334	4.15769e-06
764	Sciatica	symptoms	354151	2472	1.10999	1.06137	1.16084	4.56588	4.97403e-06
81	Infection/inflammation of internal prosthetic device; implant; and graft	infectious diseases	351625	1051	1.16656	1.09164	1.24663	4.54879	5.39557e-06
590	Pyelonephritis	genitourinary	328741	1475	1.14297	1.07846	1.21135	4.50815	6.53956e-06
525	Other diseases of the teeth and supporting structures	digestive	348069	2691	1.10771	1.05945	1.15816	4.50123	6.75599e-06
818	Intracranial hemorrhage (injury)	injuries & poisonings	352288	704	1.2162	1.11647	1.32484	4.48363	7.33828e-06
613	Other nonmalignant breast conditions	genitourinary	355841	1892	1.13172	1.07177	1.19502	4.45611	8.34597e-06
830	Dislocation	injuries & poisonings	340972	4712	1.07781	1.04248	1.11434	4.40627	1.05167e-05
1004	Other signs and symptoms involving emotional state	injuries & poisonings	355841	483	1.2347	1.1237	1.35667	4.38642	1.1523e-05
145	Cancer of mouth	neoplasms	354345	675	1.20089	1.10623	1.30364	4.36997	1.24261e-05
334	Degenerative disease of the spinal cord	neurological	343282	2008	1.12069	1.06482	1.1795	4.36688	1.26033e-05
479	Other upper respiratory disease	respiratory	341644	4195	1.07935	1.04273	1.11725	4.33639	1.44839e-05
364	Corneal opacity and other disorders of cornea	sense organs	343114	812	1.17567	1.09159	1.26623	4.27482	1.91294e-05
242	Thyrotoxicosis with or without goiter	endocrine/metabolic	339757	1935	1.11587	1.061	1.17358	4.26184	2.02749e-05
1011	Complications of surgical and medical procedures	injuries & poisonings	355841	4156	1.08141	1.04287	1.12138	4.22716	2.36664e-05
255	Disorders of adrenal glands	endocrine/metabolic	352577	683	1.19254	1.09834	1.29483	4.19391	2.7419e-05
804	Fracture of hand or wrist	injuries & poisonings	337729	3431	1.08668	1.04502	1.13002	4.16713	3.08454e-05
567	Peritonitis and retroperitoneal infections	digestive	325295	968	1.15896	1.0812	1.24231	4.16308	3.13977e-05
385	Other disorders of middle ear and mastoid	sense organs	352853	810	1.17001	1.08642	1.26004	4.15169	3.30031e-05
689	Disorder of skin and subcutaneous tissue NOS	dermatologic	355841	6253	1.06466	1.0335	1.09677	4.13358	3.57153e-05
288	Diseases of white blood cells	hematopoietic	351783	4169	1.07826	1.04029	1.11762	4.11915	3.8028e-05
706	Diseases of sebaceous glands	dermatologic	355090	8474	1.05482	1.02836	1.08196	4.11734	3.83272e-05
394	Rheumatic disease of the heart valves	circulatory system	343077	3846	1.0795	1.04063	1.11982	4.0888	4.33613e-05
441	Vascular insufficiency of intestine	circulatory system	347059	1237	1.14067	1.07063	1.21529	4.07095	4.68222e-05
703	Diseases of nail, NOS	dermatologic	350881	1246	1.138	1.06912	1.21131	4.05799	4.94974e-05
963	Poisoning by primarily systemic agents	injuries & poisonings	327031	2747	1.09562	1.04828	1.14509	4.05258	5.06569e-05
303	Psychogenic and somatoform disorders	mental disorders	313927	481	1.22064	1.10779	1.345	4.02802	5.62497e-05
340	Migraine	neurological	348404	3160	1.08948	1.04498	1.13588	4.02749	5.6375e-05
1014	Effects of heat, cold and air pressure	injuries & poisonings	355841	286	1.30597	1.14637	1.48779	4.01406	5.96831e-05
425	Cardiomyopathy	circulatory system	353731	1461	1.12266	1.05958	1.18951	3.92127	8.8082e-05
174	Breast cancer	neoplasms	348825	11543	1.04612	1.02259	1.07019	3.88448	0.00010255
289	Other diseases of blood and blood-forming organs	hematopoietic	349004	1336	1.12352	1.05841	1.19264	3.82364	0.000131498
529	Diseases and other conditions of the tongue	digestive	351485	1274	1.13323	1.0628	1.20833	3.82041	0.000133229
481	Influenza	respiratory	343950	347	1.25426	1.11567	1.41007	3.79209	0.000149386
698	Pruritus and related conditions	dermatologic	355841	818	1.15418	1.07044	1.24446	3.73138	0.000190435
958	Certain early complications of trauma or procedure	injuries & poisonings	355841	568	1.19035	1.08607	1.30466	3.72487	0.000195417
990	Effects radiation NOS	injuries & poisonings	355840	4116	1.06823	1.03161	1.10615	3.70849	0.000208502
450	Noninfectious disorders of lymphatic channels	circulatory system	355841	853	1.15441	1.06986	1.24566	3.69976	0.000215807
269	Proteinuria	endocrine/metabolic	355334	354	1.22474	1.0987	1.36523	3.65889	0.00025331
783	Fever of unknown origin	symptoms	355841	4298	1.06976	1.03148	1.10947	3.62662	0.000287161
53	Herpes zoster	infectious diseases	350507	528	1.20204	1.08662	1.32973	3.57281	0.000353171
199	Neoplasm of uncertain behavior	neoplasms	313531	2134	1.09515	1.04122	1.15188	3.52761	0.000419328
967	Adverse effects of sedatives or other central nervous system depressants and anesthetics	injuries & poisonings	325030	730	1.15814	1.06737	1.25664	3.52543	0.0004228
369	Infection of the eye	sense organs	346990	658	1.16398	1.06971	1.26657	3.52367	0.000425618
559	Ileostomy status	digestive	281453	1691	1.10108	1.04355	1.16178	3.51679	0.000436799
1100	Family history	injuries & poisonings	355841	2455	1.08213	1.03526	1.13111	3.49412	0.000475624
770	Myalgia and myositis unspecified	symptoms	355841	806	1.14504	1.06086	1.2359	3.47624	0.000508498
594	Urinary calculus	genitourinary	354378	6555	1.0529	1.02259	1.08411	3.45912	0.000541944
477	Epistaxis or throat hemorrhage	respiratory	340062	2563	1.0807	1.03343	1.13012	3.40114	0.000671046
348	Other conditions of brain	neurological	342050	749	1.14628	1.05944	1.24024	3.39647	0.000682621
853	Complication of colostomy or enterostomy	injuries & poisonings	331277	523	1.17362	1.0695	1.28787	3.37756	0.000731317
420	Carditis	circulatory system	354514	2263	1.08841	1.03616	1.14329	3.37534	0.000737256
962	Poisoning by hormones and synthetic substitutes	injuries & poisonings	324847	524	1.1671	1.06654	1.27715	3.36109	0.000776342
595	Hydronephrosis	genitourinary	350120	2212	1.08715	1.03412	1.14289	3.27518	0.00105595
747	Cardiac and circulatory congenital anomalies	congenital anomalies	355841	3164	1.07074	1.02715	1.11619	3.22304	0.00126837
736	Other acquired deformities of limbs	musculoskeletal	343903	2233	1.0837	1.03168	1.13835	3.2024	0.00136288
1013	Asphyxia and hypoxemia	injuries & poisonings	355841	281	1.24887	1.08718	1.4346	3.14158	0.00168041
304	Adjustment reaction	mental disorders	313737	285	1.23815	1.0828	1.4158	3.12286	0.00179105
117	Mycoses	infectious diseases	352995	304	1.2234	1.07633	1.39056	3.08569	0.00203081
741	Symptoms and disorders of the joints	musculoskeletal	353111	3243	1.06568	1.02346	1.10965	3.0844	0.00203961
241	Nontoxic nodular goiter	endocrine/metabolic	339012	1187	1.10008	1.03529	1.16892	3.07969	0.00207214
360	Disorders of the globe	sense organs	342756	450	1.17355	1.05858	1.30101	3.04207	0.00234959
382	Otalgia	sense organs	352355	301	1.2283	1.07435	1.40432	3.00955	0.00261639
557	Intestinal malabsorption (non-celiac)	digestive	281927	2158	1.07754	1.0258	1.13189	2.97441	0.00293551
155	Cancer of liver and intrahepatic bile duct	neoplasms	339231	470	1.15714	1.05069	1.27438	2.96424	0.00303433
946	Anaphylactic shock NOS	injuries & poisonings	349642	557	1.14899	1.04805	1.25965	2.96034	0.00307295
766	Neuralgia, neuritis, and radiculitis NOS	symptoms	353039	1345	1.09798	1.03153	1.16871	2.93441	0.00334186
711	Arthropathy associated with infections	musculoskeletal	316079	504	1.16787	1.05262	1.29573	2.92736	0.00341852
907	Injuries to the nervous system	injuries & poisonings	355721	1306	1.1053	1.03305	1.18261	2.90247	0.00370238
729	Other disorders of soft tissues	musculoskeletal	330718	3163	1.06331	1.01992	1.10854	2.88799	0.00387712
359	Muscular dystrophies and other myopathies	neurological	353606	469	1.15297	1.04562	1.27134	2.85451	0.00431031
807	Fracture of ribs	injuries & poisonings	334959	610	1.14556	1.04291	1.25832	2.83707	0.00455297
597	Other disorders of urethra and urinary tract	genitourinary	345751	4523	1.05117	1.01542	1.08818	2.82643	0.00470698
949	Allergies, other	injuries & poisonings	349520	425	1.16993	1.04888	1.30496	2.81626	0.00485856
252	Disorders of parathyroid gland	endocrine/metabolic	352898	1003	1.11165	1.0321	1.19734	2.79383	0.00520873
523	Gingival and periodontal diseases	digestive	347148	1756	1.07958	1.02209	1.1403	2.74233	0.00610044
756	Other congenital musculoskeletal anomalies	congenital anomalies	355344	652	1.13887	1.03757	1.25007	2.7359	0.00622102
386	Vertiginous syndromes and other disorders of vestibular system	sense organs	351152	1829	1.07735	1.02134	1.13643	2.73516	0.00623501
478	Throat pain	respiratory	337887	356	1.17027	1.04473	1.31091	2.71563	0.00661489
200	Myeloproliferative disease	neoplasms	352070	1086	1.10136	1.02639	1.18182	2.68393	0.00727622
270	Disorders of protein plasma/amino-acid transport and metabolism	endocrine/metabolic	355369	389	1.1834	1.04492	1.34024	2.65195	0.00800293
353	Nerve root and plexus disorders	neurological	342848	4688	1.04511	1.01091	1.08047	2.59944	0.00933756
286	Coagulation defects	hematopoietic	353892	1083	1.09845	1.02328	1.17914	2.59639	0.00942085
260	Protein-calorie malnutrition	endocrine/metabolic	352863	254	1.1994	1.04495	1.37668	2.58515	0.00973377
475	Chronic sinusitis	respiratory	340061	2574	1.06239	1.01434	1.11272	2.56292	0.0103795
735	Acquired foot deformities	musculoskeletal	351117	9533	1.03231	1.00724	1.05799	2.53509	0.0112418
228	Hemangioma and lymphangioma, any site	neoplasms	355841	1583	1.07974	1.01674	1.14663	2.50132	0.0123731
749	Congenital anomalies of face and neck	congenital anomalies	355790	323	1.18214	1.0367	1.34798	2.49813	0.012485
579	Other symptoms involving abdomen and pelvis	digestive	333639	3089	1.05697	1.01094	1.10509	2.43891	0.0147315
448	Disease of capillaries	circulatory system	346521	691	1.1169	1.0218	1.22084	2.43493	0.0148947
801	Fracture of ankle and foot	injuries & poisonings	336530	2213	1.06662	1.01172	1.12449	2.39233	0.0167418
522	Diseases of pulp and periapical tissues	digestive	347704	2316	1.06094	1.01039	1.11402	2.37484	0.0175567
79	Viral infection	infectious diseases	352889	2952	1.05271	1.00893	1.0984	2.36993	0.0177914
344	Other paralytic syndromes	neurological	342005	706	1.10493	1.01609	1.20153	2.33326	0.0196346
54	Herpes simplex	infectious diseases	350291	317	1.16323	1.02437	1.3209	2.33127	0.0197391
78	Viral warts & HPV	infectious diseases	350953	986	1.09162	1.01311	1.17621	2.30202	0.0213343
153	Colorectal cancer	neoplasms	332156	4870	1.04013	1.0058	1.07562	2.29786	0.0215698
452	Other venous embolism and thrombosis	circulatory system	319014	624	1.10811	1.01221	1.21309	2.22279	0.0262301
772	Symptoms of the muscles	symptoms	355726	736	1.10208	1.01098	1.20138	2.20813	0.0272351
1001	Foreign body injury	injuries & poisonings	355841	1241	1.07948	1.0085	1.15546	2.20384	0.0275354
214	Lipoma	neoplasms	354840	6320	1.03329	1.00358	1.06387	2.20038	0.02778
110	Dermatophytosis / Dermatomycosis	infectious diseases	353012	317	1.14636	1.01335	1.29684	2.17074	0.0299509
211	Benign neoplasm of other parts of digestive system	neoplasms	346806	6208	1.03279	1.0028	1.06367	2.14628	0.0318503
324	Other CNS infection and poliomyelitis	neurological	355080	317	1.1561	1.00942	1.3241	2.09539	0.0361365
527	Diseases of the salivary glands	digestive	351268	1052	1.07519	1.00422	1.15118	2.08092	0.0374409
751	Genitourinary congenital anomalies	congenital anomalies	355170	1564	1.06306	1.00282	1.12692	2.05449	0.0399285
240	Simple and unspecified goiter	endocrine/metabolic	338411	575	1.09438	1.00397	1.19293	2.05	0.0403647
332	Parkinson's disease	neurological	342711	1419	1.06322	1.00173	1.12849	2.01692	0.0437034
159	Malignant neoplasm of other and ill-defined sites within the digestive organs and peritoneum	neoplasms	344722	6033	1.03102	1.00064	1.06232	2.0017	0.0453174
293	Symptoms involving head and neck	mental disorders	354991	2224	1.05016	1.00086	1.10189	1.99489	0.0460546
750	Digestive congenital anomalies	congenital anomalies	354360	742	1.08257	1.00048	1.1714	1.97179	0.0486339
245	Thyroiditis	endocrine/metabolic	338146	306	1.13379	1.00069	1.28459	1.97085	0.0487409
556	Ulceration of the lower GI tract	digestive	280927	1147	1.06463	0.997763	1.13598	1.89231	0.0584503
835	Internal derangement of knee	injuries & poisonings	351352	15211	0.981647	0.962927	1.00073	-1.88569	0.0593365
323	Encephalitis	neurological	355133	374	1.12999	0.994993	1.2833	1.88264	0.0597491
204	Leukemia	neoplasms	352945	1966	1.05221	0.997391	1.11004	1.86427	0.0622832
158	Neoplasm of unspecified nature of digestive system	neoplasms	339917	1162	1.06832	0.996345	1.1455	1.85708	0.0632997
471	Nasal polyps	respiratory	340630	3150	1.03851	0.997292	1.08144	1.82872	0.0674411
189	Cancer of urinary organs (incl. kidney and bladder)	neoplasms	355841	4375	1.03415	0.997561	1.07209	1.8271	0.0676851
372	Disorders of conjunctiva	sense organs	347115	778	1.0817	0.993921	1.17724	1.81877	0.0689471
732	Osteochondropathies	musculoskeletal	337472	500	1.09512	0.992729	1.20807	1.81425	0.0696395
476	Allergic rhinitis	respiratory	338822	1308	1.05829	0.994977	1.12563	1.79997	0.0718652
592	Cystitis and urethritis	genitourinary	330474	3231	1.03698	0.996766	1.07881	1.79944	0.0719484
217	Vascular hamartomas and non-neoplastic nevi	neoplasms	347290	631	1.08991	0.991426	1.19818	1.78177	0.0747865
210	Benign neoplasm of lip, oral cavity, and pharynx	neoplasms	354634	959	1.06861	0.991943	1.1512	1.74699	0.0806393
709	Diffuse diseases of connective tissue	dermatologic	349399	962	1.06721	0.99163	1.14855	1.73568	0.0826207
727	Other disorders of synovium, tendon, and bursa	musculoskeletal	337600	10115	1.02068	0.997249	1.04466	1.72743	0.0840898
151	Cancer of stomach	neoplasms	339403	643	1.08494	0.988983	1.19021	1.7255	0.0844369
526	Diseases of the jaws	digestive	346374	966	1.06497	0.990527	1.14501	1.70252	0.0886574
253	Disorders of the pituitary gland and its hypothalamic control	endocrine/metabolic	352638	744	1.07647	0.988612	1.17213	1.69631	0.0898278
226	Benign neoplasm of thyroid glands	neoplasms	354495	278	1.12186	0.982091	1.28151	1.69376	0.0903105
361	Retinal detachments and defects	sense organs	345590	3319	1.03688	0.994257	1.08134	1.69105	0.0908269
724	Other and unspecified disorders of back	musculoskeletal	340642	376	0.886694	0.768481	1.02309	-1.64725	0.0995061
191	Manlignant and unknown neoplasms of brain and nervous system	neoplasms	354766	753	1.07399	0.98644	1.16931	1.64526	0.0999157
938	Dermatitis due to solar radiation	dermatologic	351932	2859	0.963819	0.922225	1.00729	-1.63734	0.101559
836	Traumatic arthropathy	injuries & poisonings	336866	544	1.09374	0.980418	1.22016	1.60559	0.108364
376	Disorders of the orbit	sense organs	347694	290	1.11482	0.971198	1.27969	1.54466	0.12243
587	Kidney replaced by transpant	genitourinary	340710	365	1.08661	0.974613	1.21148	1.49664	0.134486
701	Other hypertrophic and atrophic conditions of skin	dermatologic	355555	5275	1.0243	0.992567	1.05704	1.49523	0.134856
470	Septal Deviations/Turbinate Hypertrophy	respiratory	342012	4562	1.02462	0.991567	1.05878	1.4538	0.146001
446	Polyarteritis nodosa and allied conditions	circulatory system	346734	908	1.06204	0.977512	1.15387	1.42244	0.154899
201	Hodgkin's disease	neoplasms	351278	273	1.09169	0.967215	1.23219	1.4203	0.15552
961	Poisoning by other anti-infectives	injuries & poisonings	324767	442	1.07426	0.972654	1.18648	1.41303	0.157646
717	Polymyalgia Rheumatica	musculoskeletal	355841	1435	1.04677	0.982281	1.11549	1.40892	0.15886
1008	Crushing or internal injury to organs	injuries & poisonings	355841	1131	1.051	0.980332	1.12676	1.40063	0.161325
262	Mineral deficiency NEC	endocrine/metabolic	352932	315	1.09869	0.960496	1.25677	1.37229	0.169972
213	Benign neoplasm of bone and articular cartilage	neoplasms	319721	298	1.08704	0.964099	1.22567	1.36292	0.172908
193	Thyroid cancer	neoplasms	354582	366	1.08246	0.960796	1.21952	1.30252	0.19274
370	Keratitis	sense organs	346645	307	1.08858	0.956925	1.23835	1.2905	0.196877
375	Disorders of lacrimal system	sense organs	349620	2231	1.03064	0.983152	1.08042	1.25397	0.209852
805	Fracture of vertebral column without mention of spinal cord injury	injuries & poisonings	336149	1826	1.03671	0.978881	1.09795	1.23105	0.218305
157	Pancreatic cancer	neoplasms	339565	809	1.05358	0.969547	1.14489	1.23068	0.218441
472	Chronic pharyngitis and nasopharyngitis	respiratory	338489	973	1.04686	0.972107	1.12735	1.21151	0.225701
320	Meningitis	neurological	355186	422	1.07585	0.955804	1.21096	1.21113	0.225847
380	Disorders of external ear	sense organs	355398	988	1.04836	0.970155	1.13286	1.19393	0.232506
474	Acute and chronic tonsillitis	respiratory	339411	1918	1.03148	0.979585	1.08612	1.17678	0.239284
371	Inflammation of the eye	sense organs	349233	2934	1.02471	0.983577	1.06757	1.16782	0.242879
246	Other disorders of thyroid	endocrine/metabolic	338253	413	1.06244	0.958513	1.17764	1.15321	0.248826
1006	Crushing injury	injuries & poisonings	355841	559	1.06737	0.950737	1.1983	1.10428	0.269471
540	Appendiceal conditions	digestive	355841	3697	0.978302	0.940654	1.01746	-1.0956	0.273254
520	Disorders of tooth development	digestive	347654	2268	0.971938	0.923323	1.02311	-1.08718	0.276958
170	Cancer of bone and connective tissue	neoplasms	355841	480	1.05613	0.955278	1.16762	1.06644	0.286225
611	Abnormal findings on mammogram or breast exam	genitourinary	350676	1451	1.03315	0.968829	1.10175	0.994426	0.320016
349	Other and unspecified disorders of the nervous system	neurological	341761	455	1.05102	0.941844	1.17286	0.88929	0.373847
771	Musculoskeletal symptoms referable to limbs	symptoms	350965	841	1.03687	0.954475	1.12637	0.857007	0.391441
337	Disorders of the autonomic nervous system	neurological	341593	284	1.05924	0.925517	1.21229	0.835869	0.403229
809	Fracture of unspecified bones	injuries & poisonings	334776	435	0.953597	0.838488	1.08451	-0.723931	0.469108
765	Cervical radiculitis	symptoms	352237	534	1.0365	0.940485	1.14231	0.722779	0.469816
941	Adverse reaction to serum or vaccine	injuries & poisonings	349368	268	1.05086	0.918465	1.20234	0.722052	0.470263
524	Dentofacial anomalies, including malocclusion	digestive	345747	333	0.957154	0.848056	1.08029	-0.709231	0.478181
279	Disorders involving the immune mechanism	endocrine/metabolic	355601	280	1.05493	0.895388	1.24289	0.639145	0.522729
536	Disorders of function of stomach	digestive	321969	273	1.05384	0.891175	1.24619	0.613037	0.539852
700	Corns and callosities	dermatologic	350645	299	1.03961	0.915723	1.18025	0.599995	0.548509
612	Breast conditions, congenital or relating to hormones	genitourinary	350074	845	1.02408	0.94573	1.10893	0.585986	0.557885
212	Benign neoplasm of respiratory and intrathoracic organs	neoplasms	355841	366	1.03579	0.920218	1.16587	0.582493	0.560235
872	Traumatic amputation	injuries & poisonings	339653	823	1.02614	0.938516	1.12195	0.566673	0.570936
802	Fracture of pelvis	injuries & poisonings	335120	775	1.02422	0.93761	1.11882	0.530841	0.595529
694	Dyschromia and Vitiligo	dermatologic	350241	1024	0.980535	0.910698	1.05573	-0.521419	0.602075
817	Concussion	injuries & poisonings	351867	273	1.03548	0.890491	1.20407	0.452989	0.650557
335	Multiple sclerosis	neurological	342606	1311	0.988067	0.92634	1.05391	-0.364736	0.715309
383	Otosclerosis	sense organs	352359	304	1.02249	0.902295	1.15869	0.348536	0.727438
755	Congenital anomalies of limbs	congenital anomalies	355135	437	0.980315	0.874649	1.09875	-0.341661	0.732606
225	Benign neoplasm of brain and other parts of nervous system	neoplasms	354874	863	0.986118	0.909062	1.06971	-0.33676	0.736297
136	Other infectious and parasitic diseases	infectious diseases	355512	256	1.02462	0.888992	1.18093	0.3357	0.737097
702	Degenerative skin conditions and other dermatoses	dermatologic	351234	5884	0.995454	0.965789	1.02603	-0.295147	0.767881
840	Sprains and strains	injuries & poisonings	355817	481	0.984268	0.882378	1.09792	-0.2844	0.776104
947	Urticaria	dermatologic	349485	390	1.01578	0.907145	1.13743	0.271353	0.78612
341	Other demyelinating diseases of central nervous system	neurological	341616	307	1.01747	0.885681	1.16887	0.244717	0.806676
429	Ill-defined descriptions and complications of heart disease	circulatory system	349681	910	1.00826	0.93264	1.09001	0.206796	0.836169
728	Disorders of muscle, ligament, and fascia	musculoskeletal	331319	3760	1.00402	0.965907	1.04363	0.203039	0.839105
229	Benign neoplasm of unspecified sites	neoplasms	355841	760	1.00772	0.928054	1.09423	0.183086	0.854731
697	Sarcoidosis	dermatologic	349800	568	1.00876	0.916749	1.11001	0.178737	0.858144
216	Benign neoplasm of skin	neoplasms	355257	8696	1.00211	0.97736	1.02748	0.164876	0.869041
739	Contracture of joint	musculoskeletal	342216	525	0.992665	0.891441	1.10538	-0.134156	0.893279
202	Cancer of other lymphoid, histiocytic tissue	neoplasms	353472	2508	1.0022	0.9571	1.04942	0.093404	0.925583
742	Derangement of joint, non-traumatic	musculoskeletal	352820	2921	1.00134	0.959838	1.04464	0.0619704	0.950586
215	Other benign neoplasm of connective and other soft tissue	neoplasms	349664	1059	0.998296	0.931384	1.07001	-0.0481896	0.961565
1007	Injury to blood vessels	injuries & poisonings	355841	284	0.99763	0.868248	1.14629	-0.0334842	0.973288

### Sheet: f5_phecodes_phewas
phecode	name	group	n	n_case	or	ci_lower	ci_upper	z	p
306	Other mental disorder	mental disorders	89410	33665	1.40506	1.36993	1.44108	26.3282	9.11669e-153
716	Other arthropathies	musculoskeletal	89961	35531	1.34698	1.31407	1.38071	23.6039	3.51488e-123
401	Hypertension	circulatory system	90747	80060	1.21494	1.19305	1.23723	20.9858	8.83702e-98
278	Overweight, obesity and other hyperalimentation	endocrine/metabolic	90883	13583	1.47793	1.42315	1.53481	20.2729	2.23085e-91
496	Chronic airway obstruction	respiratory	85673	12167	1.62313	1.54585	1.70428	19.4587	2.45994e-84
495	Asthma	respiratory	89886	26582	1.303	1.26779	1.3392	18.9343	5.94657e-80
530	Diseases of esophagus	digestive	89895	36502	1.25771	1.22778	1.28838	18.6565	1.11783e-77
418	Nonspecific chest pain	circulatory system	90431	28366	1.28711	1.25277	1.32239	18.2939	9.26274e-75
351	Other peripheral nerve disorders	neurological	89775	12293	1.43412	1.3796	1.49078	18.2351	2.71804e-74
411	Ischemic Heart Disease	circulatory system	90774	32006	1.27613	1.24261	1.31056	17.953	4.54384e-72
785	Abdominal pain	symptoms	90883	40072	1.23328	1.20493	1.2623	17.6689	7.27506e-70
318	Tobacco use disorder	mental disorders	88742	12700	1.48911	1.42237	1.55898	17.0196	5.88149e-65
760	Back pain	symptoms	90883	15038	1.37973	1.32924	1.43213	16.9241	2.98691e-64
535	Gastritis and duodenitis	digestive	89968	30236	1.25025	1.21746	1.28393	16.4703	5.99695e-61
272	Disorders of lipoid metabolism	endocrine/metabolic	90883	37496	1.22423	1.1945	1.25471	16.1247	1.70952e-58
726	Peripheral enthesopathies and allied syndromes	musculoskeletal	87906	15288	1.32427	1.27846	1.37173	15.634	4.2683e-55
740	Osteoarthrosis	musculoskeletal	90883	30626	1.23245	1.19906	1.26677	14.9146	2.65023e-50
564	Functional digestive disorders	digestive	81228	33242	1.21993	1.18839	1.25231	14.8738	4.87664e-50
550	Abdominal hernia	digestive	90883	48381	1.16904	1.14515	1.19343	14.8229	1.04259e-49
960	Poisoning by antibiotics	injuries & poisonings	88870	19811	1.27437	1.23414	1.31591	14.8144	1.18196e-49
745	Pain in joint	musculoskeletal	90883	8259	1.41208	1.34437	1.48319	13.7635	4.2285e-43
721	Spondylosis and allied disorders	musculoskeletal	89480	8600	1.41853	1.34933	1.49127	13.7023	9.83378e-43
835	Internal derangement of knee	injuries & poisonings	90081	15211	1.25078	1.21115	1.29171	13.6214	2.98957e-42
250	Diabetes mellitus	endocrine/metabolic	90883	20606	1.2638	1.22171	1.30734	13.5483	8.1055e-42
512	Other symptoms of respiratory system	respiratory	90883	13466	1.3259	1.2712	1.38294	13.1251	2.36324e-39
562	Diverticulosis and diverticulitis	digestive	81262	30462	1.18591	1.15491	1.21774	12.6156	1.73273e-36
327	Sleep disorders	neurological	90883	5661	1.36314	1.29508	1.43477	11.8555	2.01529e-32
513	Respiratory abnormalities	respiratory	90883	9907	1.31705	1.25737	1.37957	11.6391	2.6075e-31
561	Symptoms involving digestive system	digestive	78516	17226	1.21942	1.17846	1.26181	11.3794	5.29427e-30
727	Other disorders of synovium, tendon, and bursa	musculoskeletal	87044	10115	1.27268	1.22022	1.32739	11.2285	2.95506e-29
339	Other headache syndromes	neurological	90307	8211	1.333	1.26736	1.40205	11.1554	6.73844e-29
197	Chemotherapy	neoplasms	84058	10399	1.29674	1.23815	1.3581	11.0155	3.2188e-28
965	Poisoning by analgesics, antipyretics, and antirheumatics	injuries & poisonings	85773	6678	1.38947	1.31038	1.47333	11.0003	3.80716e-28
455	Hemorrhoids	circulatory system	87869	22821	1.16671	1.13481	1.19952	10.899	1.1651e-27
722	Intervertebral disc disorders	musculoskeletal	89429	7138	1.32121	1.25655	1.3892	10.8798	1.43881e-27
519	Other diseases of respiratory system, not elsewhere classified	respiratory	90883	10930	1.29659	1.23563	1.36055	10.5712	4.0538e-26
244	Hypothyroidism	endocrine/metabolic	90282	15581	1.23849	1.19032	1.28861	10.5671	4.23225e-26
443	Peripheral vascular disease	circulatory system	89829	4263	1.49681	1.38737	1.61487	10.4122	2.1801e-25
578	Gastrointestinal hemorrhage	digestive	90014	21344	1.17454	1.13912	1.21105	10.2988	7.13271e-25
300	Anxiety disorders	mental disorders	84797	8886	1.32147	1.25247	1.39427	10.1878	2.24709e-24
851	Complications of transplants and reattached limbs	injuries & poisonings	89603	18425	1.19279	1.15253	1.23446	10.0621	8.12784e-24
773	Pain in limb	symptoms	90883	6474	1.34884	1.27143	1.43096	9.92379	3.28071e-23
574	Cholelithiasis and cholecystitis	digestive	90625	16141	1.19275	1.15099	1.23602	9.69396	3.19869e-22
531	Peptic ulcer (excl. esophageal)	digestive	90883	7716	1.29025	1.2253	1.35864	9.67006	4.04148e-22
470	Septal Deviations/Turbinate Hypertrophy	respiratory	87995	4562	1.30618	1.23618	1.38015	9.50469	2.00642e-21
459	Other disorders of circulatory system	circulatory system	89987	18233	1.18396	1.14214	1.22732	9.20243	3.49944e-20
871	Open wounds of extremities	injuries & poisonings	89372	6789	1.26683	1.20305	1.33398	8.97488	2.83666e-19
735	Acquired foot deformities	musculoskeletal	90024	9533	1.2417	1.18434	1.30183	8.97182	2.91662e-19
714	Rheumatoid arthritis and other inflammatory polyarthropathies	musculoskeletal	83798	5238	1.36729	1.2769	1.46409	8.96429	3.12273e-19
532	Dysphagia	digestive	83902	7122	1.28675	1.21639	1.36118	8.78755	1.52855e-18
720	Spinal stenosis	musculoskeletal	88858	4360	1.33664	1.25262	1.4263	8.75966	1.95846e-18
317	Alcohol-related disorders	mental disorders	89524	13865	1.19492	1.14804	1.24372	8.72103	2.75674e-18
558	Noninfectious gastroenteritis	digestive	77629	14579	1.18717	1.1422	1.2339	8.70925	3.05884e-18
454	Varicose veins	circulatory system	85080	11615	1.20513	1.15553	1.25685	8.70257	3.2444e-18
208	Benign neoplasm of colon	neoplasms	90351	22280	1.13717	1.10427	1.17105	8.5818	9.34e-18
729	Other disorders of soft tissues	musculoskeletal	85333	3163	1.43881	1.32232	1.56557	8.44571	3.02213e-17
789	Nausea and vomiting	symptoms	90883	12238	1.22079	1.16539	1.27883	8.41898	3.79779e-17
353	Nerve root and plexus disorders	neurological	88236	4688	1.29505	1.21922	1.37559	8.39855	4.52015e-17
565	Anal and rectal conditions	digestive	87374	15402	1.15593	1.11689	1.19634	8.26639	1.3808e-16
8	Intestinal infection	infectious diseases	90883	11093	1.20928	1.15553	1.26553	8.19171	2.57549e-16
569	Other disorders of intestine	digestive	87780	17461	1.14628	1.10908	1.18473	8.11039	5.04555e-16
41	Bacterial infection NOS	infectious diseases	90420	12570	1.20084	1.14751	1.25663	7.89763	2.84257e-15
761	Cervicalgia	symptoms	90883	1909	1.49518	1.35247	1.65295	7.85904	3.87074e-15
563	Constipation	digestive	76856	11771	1.20504	1.1501	1.2626	7.83344	4.747e-15
426	Cardiac conduction disorders	circulatory system	86614	8176	1.21325	1.15519	1.27422	7.72666	1.10403e-14
1015	Effects of other external causes	injuries & poisonings	90883	4147	1.30036	1.2141	1.39275	7.49945	6.40865e-14
741	Symptoms and disorders of the joints	musculoskeletal	90238	3243	1.35997	1.25419	1.47466	7.44262	9.87061e-14
368	Visual disturbances	sense organs	90883	3671	1.30523	1.21653	1.4004	7.41862	1.18345e-13
340	Migraine	neurological	89576	3160	1.33178	1.23122	1.44054	7.15293	8.4944e-13
764	Sciatica	symptoms	90556	2472	1.3853	1.2667	1.51499	7.13763	9.49522e-13
1002	Symptoms concerning nutrition, metabolism, and development	injuries & poisonings	90883	6332	1.24671	1.17332	1.32468	7.12425	1.04649e-12
165	Cancer within the respiratory system	neoplasms	90875	3252	1.48611	1.33148	1.65871	7.06673	1.58632e-12
316	Substance addiction and disorders	mental disorders	87898	5947	1.27966	1.19415	1.3713	6.98807	2.78691e-12
427	Cardiac dysrhythmias	circulatory system	90147	26815	1.10778	1.07631	1.14016	6.96157	3.36509e-12
479	Other upper respiratory disease	respiratory	87845	4195	1.25675	1.17791	1.34086	6.91391	4.7149e-12
599	Other symptoms/disorders or the urinary system	genitourinary	89310	13115	1.15668	1.10978	1.20556	6.89251	5.48149e-12
214	Lipoma	neoplasms	90630	6320	1.18769	1.13046	1.24782	6.82631	8.71275e-12
389	Hearing loss	sense organs	90875	5099	1.23858	1.16469	1.31716	6.81741	9.26983e-12
274	Gout and other crystal arthropathies	endocrine/metabolic	90883	4240	1.25282	1.17296	1.33811	6.70714	1.98479e-11
681	Superficial cellulitis and abscess	dermatologic	90093	7771	1.19704	1.1356	1.26181	6.69007	2.23057e-11
709	Diffuse diseases of connective tissue	dermatologic	89546	962	1.59208	1.38918	1.82461	6.68586	2.29567e-11
516	Abnormal sputum	respiratory	90883	4717	1.25842	1.17531	1.3474	6.59389	4.28438e-11
585	Renal failure	genitourinary	90089	11621	1.18574	1.12691	1.24764	6.56199	5.30951e-11
537	Other disorders of stomach and duodenum	digestive	85922	8396	1.18085	1.12353	1.24109	6.54758	5.84769e-11
480	Pneumonia	respiratory	90809	12015	1.17425	1.11854	1.23274	6.47682	9.36751e-11
428	Congestive heart failure; nonhypertensive	circulatory system	90717	6324	1.24072	1.16232	1.32441	6.47673	9.37308e-11
280	Iron deficiency anemias	hematopoietic	88846	9010	1.17486	1.11832	1.23426	6.40385	1.51505e-10
80	Postoperative infection	infectious diseases	90722	4485	1.25824	1.17214	1.35066	6.3516	2.13087e-10
1019	Other ill-defined and unknown causes of morbidity and mortality	injuries & poisonings	90883	15365	1.13594	1.09194	1.18171	6.32333	2.55982e-10
507	Pleurisy; pleural effusion	respiratory	90087	7490	1.21185	1.14148	1.28655	6.29584	3.05739e-10
742	Derangement of joint, non-traumatic	musculoskeletal	90357	2921	1.26469	1.17421	1.36215	6.20015	5.64106e-10
1011	Complications of surgical and medical procedures	injuries & poisonings	90883	4156	1.25326	1.16647	1.3465	6.1655	7.02604e-10
396	Abnormal heart sounds	circulatory system	89710	10377	1.14885	1.09822	1.20182	6.03429	1.5966e-09
858	Complication of internal orthopedic device	injuries & poisonings	87158	5243	1.21459	1.14026	1.29376	6.03346	1.60486e-09
738	Other acquired musculoskeletal deformity	musculoskeletal	88357	2119	1.36545	1.23307	1.51205	5.98637	2.14572e-09
297	Suicidal ideation or attempt	mental disorders	83671	1678	1.48951	1.30635	1.69834	5.95181	2.6519e-09
497	Bronchitis	respiratory	84362	682	1.80731	1.48538	2.19902	5.91311	3.35699e-09
854	Complications of cardiac/vascular device, implant, and graft	injuries & poisonings	86547	2589	1.2998	1.1908	1.41878	5.86749	4.42434e-09
440	Atherosclerosis	circulatory system	89454	1474	1.45804	1.28518	1.65415	5.85661	4.724e-09
500	Lung disease due to external agents	respiratory	89125	487	2.10618	1.63891	2.70669	5.81996	5.88633e-09
568	Other disorders of peritoneum	digestive	84886	3795	1.23707	1.15115	1.3294	5.79264	6.92901e-09
285	Other anemias	hematopoietic	89358	13098	1.13643	1.08718	1.18792	5.65776	1.53359e-08
473	Diseases of the larynx and vocal cords	respiratory	87458	2619	1.27769	1.17313	1.39158	5.62552	1.84952e-08
591	Urinary tract infection	genitourinary	87476	13406	1.13421	1.08524	1.1854	5.59209	2.24359e-08
529	Diseases and other conditions of the tongue	digestive	89921	1274	1.3733	1.2278	1.53605	5.55163	2.83021e-08
715	Other inflammatory spondylopathies	musculoskeletal	83275	2085	1.34322	1.21025	1.49079	5.54808	2.88822e-08
415	Pulmonary heart disease	circulatory system	90451	4638	1.21306	1.13138	1.30065	5.43054	5.61848e-08
447	Other disorders of arteries and arterioles	circulatory system	89509	1645	1.37315	1.22452	1.53982	5.42526	5.78699e-08
555	Inflammatory bowel disease and other gastroenteritis and colitis	digestive	75861	4442	1.18136	1.11154	1.25558	5.36177	8.241e-08
593	Hematuria	genitourinary	88624	15580	1.10213	1.06364	1.14202	5.36128	8.26324e-08
384	Other disorders of tympanic membrane	sense organs	90365	1231	1.40248	1.23921	1.58726	5.35635	8.49193e-08
571	Chronic liver disease and cirrhosis	digestive	89741	3290	1.26539	1.15957	1.38087	5.28277	1.27248e-07
580	Nephritis; nephrosis; renal sclerosis	genitourinary	88766	1448	1.40109	1.23525	1.58921	5.24672	1.54833e-07
859	Complication due to other implant and internal device	injuries & poisonings	86910	4154	1.22575	1.13592	1.32268	5.24205	1.58803e-07
766	Neuralgia, neuritis, and radiculitis NOS	symptoms	90358	1345	1.38255	1.22461	1.56086	5.23365	1.66192e-07
560	Intestinal obstruction without mention of hernia	digestive	75751	4431	1.19495	1.11654	1.27888	5.14305	2.70313e-07
514	Abnormal findings examination of lungs	respiratory	90880	2820	1.28879	1.1684	1.42159	5.07053	3.96715e-07
521	Diseases of hard tissues of teeth	digestive	89141	3226	1.2132	1.12563	1.30759	5.05586	4.28461e-07
573	Other disorders of liver	digestive	89878	4118	1.21958	1.12855	1.31795	5.01564	5.28578e-07
195	Cancer, suspected or other	neoplasms	88608	31929	1.07059	1.04215	1.09981	4.96586	6.83981e-07
475	Chronic sinusitis	respiratory	87563	2574	1.22585	1.13043	1.32933	4.92507	8.43309e-07
1009	Injury, NOS	injuries & poisonings	90883	7720	1.13302	1.07807	1.19077	4.92346	8.50254e-07
281	Other deficiency anemia	hematopoietic	87352	1233	1.39068	1.21859	1.58707	4.89314	9.92416e-07
850	Hemorrhage or hematoma complicating a procedure	injuries & poisonings	87204	5391	1.16266	1.09437	1.2352	4.88029	1.0593e-06
293	Symptoms involving head and neck	mental disorders	90733	2224	1.2319	1.13266	1.33984	4.86688	1.13375e-06
502	Postinflammatory pulmonary fibrosis	respiratory	89217	1057	1.45896	1.25208	1.70003	4.84135	1.2896e-06
717	Polymyalgia Rheumatica	musculoskeletal	90883	1435	1.31236	1.17263	1.46874	4.73248	2.2179e-06
696	Psoriasis and related disorders	dermatologic	89214	2556	1.22008	1.12346	1.325	4.72569	2.29335e-06
798	Malaise and fatigue	symptoms	90883	3678	1.21114	1.118	1.31204	4.69205	2.70483e-06
446	Polyarteritis nodosa and allied conditions	circulatory system	89438	908	1.41409	1.22348	1.63439	4.6905	2.72544e-06
594	Urinary calculus	genitourinary	90650	6555	1.12497	1.0706	1.1821	4.65922	3.17414e-06
441	Vascular insufficiency of intestine	circulatory system	89487	1237	1.36055	1.19482	1.54925	4.64593	3.38551e-06
509	Respiratory failure, insufficiency, arrest	respiratory	89382	3190	1.29013	1.15854	1.43668	4.64079	3.47079e-06
444	Arterial embolism and thrombosis	circulatory system	89392	961	1.41475	1.22129	1.63885	4.62458	3.75363e-06
751	Genitourinary congenital anomalies	congenital anomalies	90734	1564	1.26403	1.14339	1.39739	4.57839	4.68562e-06
916	Contusion	injuries & poisonings	90883	1690	1.25113	1.1358	1.37817	4.54063	5.60853e-06
969	Poisoning by psychotropic agents	injuries & poisonings	84833	1994	1.36532	1.19353	1.56183	4.53847	5.66635e-06
414	Other forms of chronic heart disease	circulatory system	85788	2368	1.25342	1.13679	1.38202	4.53269	5.8237e-06
381	Otitis media and Eustachian tube disorders	sense organs	90532	2129	1.22879	1.12349	1.34395	4.5075	6.55958e-06
590	Pyelonephritis	genitourinary	85622	1475	1.30076	1.15951	1.45921	4.48337	7.34723e-06
689	Disorder of skin and subcutaneous tissue NOS	dermatologic	90883	6253	1.12623	1.06776	1.18791	4.37033	1.24058e-05
416	Cardiomegaly	circulatory system	90207	3165	1.2115	1.11101	1.32109	4.34265	1.40776e-05
374	Other disorders of eyelids	sense organs	89965	5694	1.1475	1.078	1.22148	4.31631	1.58656e-05
350	Abnormal movement	neurological	90858	3868	1.22079	1.11499	1.33663	4.31332	1.60822e-05
686	Other local infections of skin and subcutaneous tissue	dermatologic	88994	1519	1.32567	1.16536	1.50802	4.28713	1.80993e-05
915	Superficial injury without mention of infection	injuries & poisonings	90738	5484	1.14505	1.07618	1.21832	4.27992	1.86957e-05
472	Chronic pharyngitis and nasopharyngitis	respiratory	87233	973	1.27202	1.13784	1.42203	4.23031	2.33374e-05
941	Adverse reaction to serum or vaccine	injuries & poisonings	89407	268	1.55414	1.26389	1.91106	4.18022	2.91223e-05
366	Cataract	sense organs	90883	23801	1.06842	1.03573	1.10214	4.1745	2.98635e-05
743	Osteoporosis, osteopenia and pathological fracture	musculoskeletal	90883	8011	1.13628	1.06999	1.20669	4.16533	3.10899e-05
211	Benign neoplasm of other parts of digestive system	neoplasms	89260	6208	1.12845	1.06572	1.19486	4.14155	3.44973e-05
289	Other diseases of blood and blood-forming organs	hematopoietic	89710	1336	1.2811	1.13832	1.44179	4.10891	3.97531e-05
320	Meningitis	neurological	90767	422	1.48393	1.22908	1.79163	4.10546	4.03513e-05
981	Toxic effect of (non-ethyl) alcohol and petroleum and other solvents	injuries & poisonings	90838	984	1.4329	1.20553	1.70314	4.08036	4.49659e-05
386	Vertiginous syndromes and other disorders of vestibular system	sense organs	90110	1829	1.22429	1.11032	1.34996	4.059	4.92827e-05
788	Syncope and collapse	symptoms	90883	9654	1.10167	1.05105	1.15473	4.03468	5.4677e-05
79	Viral infection	infectious diseases	90263	2952	1.19482	1.09491	1.30385	3.99508	6.46728e-05
1000	Burns	injuries & poisonings	90883	582	1.44024	1.20366	1.72332	3.98463	6.75859e-05
732	Osteochondropathies	musculoskeletal	87177	500	1.40831	1.18827	1.66909	3.95006	7.81302e-05
592	Cystitis and urethritis	genitourinary	85971	3231	1.17494	1.08362	1.27395	3.9055	9.40316e-05
303	Psychogenic and somatoform disorders	mental disorders	83553	481	1.46817	1.21016	1.7812	3.89438	9.84506e-05
695	Erythematous conditions	dermatologic	89989	2511	1.20211	1.0946	1.32017	3.85103	0.000117621
261	Vitamin deficiency	endocrine/metabolic	90689	1822	1.26404	1.12165	1.42451	3.84265	0.000121713
338	Pain	neurological	90883	806	1.42859	1.18647	1.72013	3.76449	0.00016689
474	Acute and chronic tonsillitis	respiratory	87404	1918	1.1932	1.0877	1.30892	3.74001	0.000184015
361	Retinal detachments and defects	sense organs	88778	3319	0.868742	0.806917	0.935303	-3.73568	0.000187209
357	Inflammatory and toxic neuropathy	neurological	90741	2003	1.21837	1.09787	1.35209	3.71719	0.000201455
451	Phlebitis and thrombophlebitis	circulatory system	83457	4107	1.14678	1.06688	1.23266	3.71708	0.000201537
701	Other hypertrophic and atrophic conditions of skin	dermatologic	90826	5275	1.12044	1.05514	1.18978	3.71199	0.000205633
442	Other aneurysm	circulatory system	89641	2199	1.19399	1.08689	1.31165	3.69747	0.000217756
961	Poisoning by other anti-infectives	injuries & poisonings	84728	442	1.47603	1.19816	1.81834	3.65884	0.000253358
765	Cervical radiculitis	symptoms	90235	534	1.37558	1.15908	1.63251	3.64958	0.000262672
755	Congenital anomalies of limbs	congenital anomalies	90757	437	1.41463	1.17334	1.70554	3.63523	0.000277738
525	Other diseases of the teeth and supporting structures	digestive	89029	2691	1.17399	1.07655	1.28024	3.62868	0.000284877
458	Hypotension	circulatory system	88080	7082	1.11726	1.05107	1.18761	3.5588	0.00037255
240	Simple and unspecified goiter	endocrine/metabolic	87265	575	1.40816	1.16496	1.70212	3.53841	0.00040255
559	Ileostomy status	digestive	75196	1691	1.22269	1.0921	1.3689	3.48882	0.000485157
242	Thyrotoxicosis with or without goiter	endocrine/metabolic	87560	1935	1.21538	1.08896	1.35648	3.48081	0.000499903
508	Pulmonary collapse; interstitial and compensatory emphysema	respiratory	89460	2614	1.20152	1.08294	1.33309	3.46279	0.000534602
1010	Other tests	injuries & poisonings	90883	17573	1.07033	1.02994	1.11231	3.46265	0.000534889
870	Open wounds of head; neck; and trunk	injuries & poisonings	89530	10535	1.09844	1.04139	1.15862	3.45007	0.00056044
471	Nasal polyps	respiratory	87726	3150	1.12934	1.05376	1.21034	3.44167	0.000578145
596	Other disorders of bladder	genitourinary	89936	9863	1.0797	1.0335	1.12795	3.43707	0.00058804
394	Rheumatic disease of the heart valves	circulatory system	88430	3846	1.13559	1.05535	1.22193	3.40075	0.000672017
736	Other acquired deformities of limbs	musculoskeletal	88404	2233	1.17649	1.07117	1.29217	3.39691	0.000681512
946	Anaphylactic shock NOS	injuries & poisonings	89470	557	1.32906	1.12734	1.56687	3.38718	0.000706142
429	Ill-defined descriptions and complications of heart disease	circulatory system	90122	910	1.27953	1.10936	1.4758	3.38533	0.000710936
612	Breast conditions, congenital or relating to hormones	genitourinary	89433	845	1.31119	1.11899	1.53641	3.35009	0.000807857
586	Other disorders of the kidney and ureters	genitourinary	89166	3730	1.14789	1.05865	1.24466	3.34014	0.000837354
949	Allergies, other	injuries & poisonings	89451	425	1.37307	1.13924	1.6549	3.32853	0.000873067
801	Fracture of ankle and foot	injuries & poisonings	86711	2213	1.17957	1.07014	1.30018	3.3248	0.000884817
575	Other biliary tract disease	digestive	88017	4311	1.1353	1.05346	1.22349	3.32454	0.000885647
375	Disorders of lacrimal system	sense organs	89515	2231	1.17488	1.0683	1.29209	3.32175	0.000894548
733	Other disorders of bone and cartilage	musculoskeletal	87842	3987	1.13663	1.0533	1.22655	3.29685	0.000977747
752	Nervous system congenital anomalies	congenital anomalies	90829	327	1.48716	1.17402	1.88381	3.28995	0.00100206
1001	Foreign body injury	injuries & poisonings	90883	1241	1.20701	1.07521	1.35496	3.18923	0.00142652
556	Ulceration of the lower GI tract	digestive	75147	1147	1.20886	1.07559	1.35865	3.18266	0.00145929
433	Cerebrovascular disease	circulatory system	90662	9666	1.09103	1.03364	1.15161	3.16014	0.00157692
613	Other nonmalignant breast conditions	genitourinary	90883	1892	1.21157	1.07479	1.36576	3.13999	0.00168956
804	Fracture of hand or wrist	injuries & poisonings	87005	3431	1.12074	1.04327	1.20397	3.11893	0.00181511
465	Acute upper respiratory infections of multiple or unspecified sites	respiratory	90846	2374	1.15403	1.05453	1.26292	3.11418	0.00184457
526	Diseases of the jaws	digestive	88714	966	1.22638	1.07782	1.39542	3.09745	0.00195195
577	Diseases of pancreas	digestive	90883	2923	1.15088	1.0523	1.25869	3.07581	0.00209933
478	Throat pain	respiratory	87088	356	1.3425	1.11225	1.62041	3.06817	0.00215372
830	Dislocation	injuries & poisonings	87502	4712	1.10792	1.03767	1.18294	3.0662	0.002168
112	Candidiasis	infectious diseases	90761	2614	1.17826	1.06064	1.30892	3.05714	0.00223463
395	Heart valve disorders	circulatory system	88805	6070	1.09227	1.03146	1.15666	3.0196	0.00253107
528	Diseases of the oral soft tissues, excluding lesions specific for gingiva and tongue	digestive	90559	3993	1.10807	1.03608	1.18507	2.99407	0.00275279
527	Diseases of the salivary glands	digestive	89910	1052	1.21806	1.06864	1.38839	2.95405	0.00313633
382	Otalgia	sense organs	90192	301	1.37783	1.11204	1.70715	2.93111	0.0033775
907	Injuries to the nervous system	injuries & poisonings	90864	1306	1.20314	1.06186	1.36321	2.90181	0.00371019
979	Adverse drug events and drug allergies	injuries & poisonings	84698	519	1.44833	1.12602	1.86291	2.88406	0.00392578
304	Adjustment reaction	mental disorders	83512	285	1.55606	1.15031	2.10492	2.86838	0.00412581
805	Fracture of vertebral column without mention of spinal cord injury	injuries & poisonings	86630	1826	1.16343	1.04887	1.29049	2.86217	0.00420746
567	Peritonitis and retroperitoneal infections	digestive	84226	968	1.27438	1.07876	1.50549	2.85153	0.00435096
557	Intestinal malabsorption (non-celiac)	digestive	75441	2158	1.13592	1.03979	1.24095	2.8247	0.00473254
706	Diseases of sebaceous glands	dermatologic	90741	8474	1.07192	1.02149	1.12484	2.82452	0.00473513
579	Other symptoms involving abdomen and pelvis	digestive	86348	3089	1.13842	1.03991	1.24627	2.8073	0.00499585
324	Other CNS infection and poliomyelitis	neurological	90730	317	1.39957	1.10614	1.77083	2.80031	0.0051053
1014	Effects of heat, cold and air pressure	injuries & poisonings	90883	286	1.39634	1.1046	1.76512	2.79192	0.00523964
1006	Crushing injury	injuries & poisonings	90883	559	1.29233	1.07558	1.55277	2.73776	0.00618593
698	Pruritus and related conditions	dermatologic	90883	818	1.24211	1.06329	1.451	2.73378	0.00626124
510	Other diseases of lung	respiratory	90877	1301	1.22365	1.05571	1.41831	2.67973	0.00736821
245	Thyroiditis	endocrine/metabolic	87232	306	1.40202	1.09429	1.79628	2.67265	0.00752553
747	Cardiac and circulatory congenital anomalies	congenital anomalies	90883	3164	1.11446	1.02906	1.20694	2.66426	0.00771586
193	Thyroid cancer	neoplasms	90609	366	1.33287	1.07745	1.64884	2.64725	0.00811485
189	Cancer of urinary organs (incl. kidney and bladder)	neoplasms	90883	4375	1.09375	1.02323	1.16913	2.63513	0.00841057
962	Poisoning by hormones and synthetic substitutes	injuries & poisonings	84690	524	1.43397	1.09648	1.87533	2.63272	0.00847051
503	Pulmonary congestion and hypostasis	respiratory	89145	534	1.33761	1.07697	1.66132	2.63055	0.00852475
707	Chronic ulcer of skin	dermatologic	90883	2468	1.21453	1.04813	1.40734	2.58524	0.009731
420	Carditis	circulatory system	90643	2263	1.14131	1.03241	1.2617	2.58345	0.00978173
966	Poisoning by anticonvulsants and anti-Parkinsonism drugs	injuries & poisonings	84710	632	1.32743	1.07017	1.64653	2.57693	0.00996834
385	Other disorders of middle ear and mastoid	sense organs	90291	810	1.23293	1.04928	1.44874	2.54444	0.0109453
711	Arthropathy associated with infections	musculoskeletal	83261	504	1.3173	1.06385	1.63114	2.52761	0.0114843
770	Myalgia and myositis unspecified	symptoms	90883	806	1.25784	1.05124	1.50503	2.50588	0.0122147
506	Empyema and pneumothorax	respiratory	89286	1277	1.17453	1.03553	1.33219	2.50331	0.0123037
939	Atopic/contact dermatitis due to other or unspecified	dermatologic	89875	2442	1.11882	1.0246	1.22169	2.50155	0.0123649
216	Benign neoplasm of skin	neoplasms	90778	8696	1.05888	1.01241	1.10749	2.49851	0.0124717
540	Appendiceal conditions	digestive	90883	3697	1.08336	1.01707	1.15398	2.4852	0.0129479
990	Effects radiation NOS	injuries & poisonings	90883	4116	1.10234	1.02077	1.19044	2.48391	0.0129949
504	Other alveolar and parietoalveolar pneumonopathy	respiratory	89127	403	1.36036	1.06675	1.73479	2.48086	0.0131067
213	Benign neoplasm of bone and articular cartilage	neoplasms	82100	298	1.3307	1.05922	1.67176	2.45419	0.0141202
1005	Other symptoms	injuries & poisonings	90883	1427	1.18594	1.03374	1.36056	2.43342	0.0149571
345	Epilepsy, recurrent seizures, convulsions	neurological	89457	5240	1.09397	1.01747	1.17621	2.42836	0.0151671
1100	Family history	injuries & poisonings	90883	2455	1.10867	1.02002	1.20501	2.42624	0.0152561
700	Corns and callosities	dermatologic	89715	299	1.3774	1.05868	1.79208	2.3846	0.0170975
791	Gangrene	symptoms	90883	691	1.2873	1.04496	1.58584	2.3732	0.0176346
38	Septicemia	infectious diseases	89175	5008	1.10391	1.01672	1.19859	2.35487	0.0185291
781	Symptoms involving nervous and musculoskeletal systems	symptoms	90883	7861	1.07382	1.01039	1.14124	2.29252	0.0218757
376	Disorders of the orbit	sense organs	89140	290	1.30692	1.03851	1.64469	2.28215	0.0224806
597	Other disorders of urethra and urinary tract	genitourinary	88874	4523	1.07874	1.01045	1.15164	2.27158	0.0231118
598	Abnormal findings on examination of urine	genitourinary	90883	3543	1.08407	1.01093	1.1625	2.26503	0.0235107
360	Disorders of the globe	sense organs	87961	450	0.783726	0.634498	0.968051	-2.26126	0.0237431
704	Diseases of hair and hair follicles	dermatologic	90662	5038	1.07386	1.00938	1.14246	2.25542	0.0241071
836	Traumatic arthropathy	injuries & poisonings	86755	544	1.25127	1.02801	1.52302	2.23547	0.0253865
334	Degenerative disease of the spinal cord	neurological	88981	2008	1.13979	1.01588	1.27881	2.2283	0.0258604
199	Neoplasm of uncertain behavior	neoplasms	82510	2134	1.12505	1.01413	1.2481	2.22495	0.0260844
697	Sarcoidosis	dermatologic	89654	568	1.2007	1.02126	1.41167	2.21464	0.0267848
448	Disease of capillaries	circulatory system	89394	691	1.21927	1.02304	1.45316	2.21433	0.026806
710	Osteomyelitis, periostitis, and other infections involving bone	musculoskeletal	83270	668	1.25527	1.02644	1.53512	2.2141	0.0268217
151	Cancer of stomach	neoplasms	87589	643	1.29262	1.02793	1.62547	2.1956	0.0281207
70	Viral hepatitis	infectious diseases	89836	620	1.20951	1.01778	1.43735	2.16005	0.0307685
452	Other venous embolism and thrombosis	circulatory system	82818	624	1.22575	1.01696	1.4774	2.13652	0.0326374
228	Hemangioma and lymphangioma, any site	neoplasms	90883	1583	1.11528	1.00853	1.23333	2.12552	0.0335432
53	Herpes zoster	infectious diseases	89811	528	1.2317	1.01583	1.49345	2.1197	0.0340312
501	Pneumonitis due to inhalation of food or vomitus	respiratory	89138	814	1.32017	1.0197	1.70919	2.108	0.0350309
301	Personality disorders	mental disorders	83513	373	1.40972	1.02372	1.94125	2.10358	0.0354151
477	Epistaxis or throat hemorrhage	respiratory	87468	2563	1.10147	1.00624	1.20572	2.09483	0.0361862
352	Disorders of other cranial nerves	neurological	87586	1535	1.1369	1.00785	1.28246	2.08721	0.0368689
117	Mycoses	infectious diseases	90424	304	1.34113	1.01376	1.77421	2.0557	0.0398114
276	Disorders of fluid, electrolyte, and acid-base balance	endocrine/metabolic	90870	9343	1.06661	1.00266	1.13464	2.04416	0.0409382
967	Adverse effects of sedatives or other central nervous system depressants and anesthetics	injuries & poisonings	84739	730	1.20918	1.00706	1.45187	2.0353	0.0418208
402	Elevated blood pressure reading without diagnosis of hypertension	circulatory system	75738	1568	1.12553	1.00419	1.26154	2.03184	0.0421696
807	Fracture of ribs	injuries & poisonings	86381	610	1.20448	1.00467	1.44402	2.0103	0.044399
149	Cancer of larynx, pharynx, nasal cavities	neoplasms	90547	689	1.17334	1.00162	1.37449	1.97998	0.0477061
971	Poisoning by drugs primarily affecting the autonomic nervous system	injuries & poisonings	84702	547	1.22728	1.00083	1.50497	1.9679	0.0490796
802	Fracture of pelvis	injuries & poisonings	86450	775	1.16189	0.999882	1.35016	1.95843	0.0501796
947	Urticaria	dermatologic	89431	390	1.2242	0.997611	1.50225	1.93706	0.0527379
362	Other retinal disorders	sense organs	88946	5629	1.06363	0.998122	1.13343	1.902	0.0571709
200	Myeloproliferative disease	neoplasms	90075	1086	1.14487	0.995218	1.31703	1.89289	0.058372
522	Diseases of pulp and periapical tissues	digestive	89021	2316	1.08922	0.996771	1.19025	1.88849	0.0589606
687	Symptoms affecting skin	dermatologic	90057	2777	1.07842	0.995821	1.16787	1.85696	0.0633172
210	Benign neoplasm of lip, oral cavity, and pharynx	neoplasms	90669	959	1.13019	0.992433	1.28706	1.84543	0.0649749
819	Skull and face fracture and other intercranial injury	injuries & poisonings	90871	4254	1.06384	0.995865	1.13645	1.83697	0.0662141
523	Gingival and periodontal diseases	digestive	88877	1756	1.09497	0.991161	1.20966	1.78526	0.0742186
229	Benign neoplasm of unspecified sites	neoplasms	90883	760	1.1535	0.985936	1.34953	1.7831	0.0745695
217	Vascular hamartomas and non-neoplastic nevi	neoplasms	88762	631	1.17718	0.982402	1.41058	1.76757	0.0771323
737	Curvature of spine	musculoskeletal	88224	1501	1.13574	0.98554	1.30884	1.75871	0.0786265
275	Disorders of mineral metabolism	endocrine/metabolic	90883	2670	1.08783	0.990163	1.19514	1.75399	0.0794314
872	Traumatic amputation	injuries & poisonings	88238	823	1.14249	0.984459	1.32589	1.75375	0.0794728
367	Disorders of refraction and accommodation; blindness and low vision	sense organs	90883	3213	0.930228	0.856931	1.0098	-1.72718	0.0841346
703	Diseases of nail, NOS	dermatologic	89751	1246	1.12992	0.98197	1.30017	1.70587	0.0880325
292	Neurological disorders	mental disorders	90670	5619	1.07018	0.989694	1.15721	1.70028	0.0890786
611	Abnormal findings on mammogram or breast exam	genitourinary	89629	1451	1.10836	0.984002	1.24843	1.69436	0.0901977
857	Mechanical complication of unspecified genitourinary device, implant, and graft	injuries & poisonings	86398	1367	1.11806	0.981237	1.27396	1.67556	0.0938246
159	Malignant neoplasm of other and ill-defined sites within the digestive organs and peritoneum	neoplasms	88661	6033	1.05309	0.989798	1.12043	1.63573	0.101897
153	Colorectal cancer	neoplasms	85953	4870	1.0587	0.988482	1.1339	1.6291	0.103291
253	Disorders of the pituitary gland and its hypothalamic control	endocrine/metabolic	90326	744	1.12939	0.969987	1.31499	1.56743	0.117015
215	Other benign neoplasm of connective and other soft tissue	neoplasms	89400	1059	1.11103	0.973006	1.26863	1.55563	0.119795
724	Other and unspecified disorders of back	musculoskeletal	88133	376	1.17907	0.957717	1.45159	1.55274	0.120486
191	Manlignant and unknown neoplasms of brain and nervous system	neoplasms	90661	753	0.838529	0.670715	1.04833	-1.54571	0.122175
251	Other disorders of pancreatic internal secretion	endocrine/metabolic	90262	1110	1.15954	0.959632	1.40108	1.53317	0.125235
246	Other disorders of thyroid	endocrine/metabolic	87256	413	1.18079	0.9518	1.46488	1.51085	0.130828
371	Inflammation of the eye	sense organs	89491	2934	1.05671	0.982927	1.13604	1.49369	0.135258
284	Aplastic anemia	hematopoietic	87219	519	1.22817	0.93744	1.60905	1.49122	0.135904
290	Delirium dementia and amnestic and other cognitive disorders	mental disorders	90176	2989	1.13732	0.955676	1.35349	1.44932	0.147248
964	Poisoning by agents primarily affecting blood constituents	injuries & poisonings	84682	401	1.21895	0.929186	1.59908	1.42963	0.152823
359	Muscular dystrophies and other myopathies	neurological	90486	469	1.18627	0.93547	1.50432	1.40952	0.158681
315	Develomental delays and disorders	mental disorders	90867	493	1.22901	0.921795	1.63862	1.4051	0.159993
739	Contracture of joint	musculoskeletal	88090	525	1.14149	0.948891	1.37317	1.40355	0.160454
728	Disorders of muscle, ligament, and fascia	musculoskeletal	85686	3760	1.04648	0.981734	1.1155	1.39425	0.163243
291	Other specified nonpsychotic and/or transient mental disorders	mental disorders	90154	1013	1.14814	0.942808	1.39819	1.37414	0.169398
756	Other congenital musculoskeletal anomalies	congenital anomalies	90781	652	1.14908	0.941187	1.4029	1.3647	0.172346
377	Disorders of optic nerve and visual pathways	sense organs	89171	476	1.16613	0.934255	1.45555	1.35874	0.174229
731	Osteitis deformans and osteopathies associated with other disorders classified elsewhere	musculoskeletal	87161	614	1.14632	0.940852	1.39665	1.35498	0.175423
783	Fever of unknown origin	symptoms	90883	4298	1.05128	0.975538	1.1329	1.31079	0.189927
481	Influenza	respiratory	89207	347	1.20961	0.907879	1.61163	1.29984	0.193656
853	Complication of colostomy or enterostomy	injuries & poisonings	86240	523	1.14147	0.928464	1.40334	1.25562	0.209255
286	Coagulation defects	hematopoietic	90525	1083	1.09762	0.94813	1.27068	1.24693	0.212424
333	Extrapyramidal disease and abnormal movement disorders	neurological	88889	1131	1.10036	0.946338	1.27945	1.24307	0.213841
1013	Asphyxia and hypoxemia	injuries & poisonings	90883	281	1.23262	0.884227	1.71828	1.23399	0.217208
370	Keratitis	sense organs	88862	307	1.17798	0.904866	1.53354	1.21715	0.223548
227	Benign neoplasm of other endocrine glands and related structures	neoplasms	90722	950	1.08834	0.94954	1.24744	1.21614	0.223931
958	Certain early complications of trauma or procedure	injuries & poisonings	90883	568	1.12525	0.930272	1.36109	1.21547	0.224185
800	Fracture of lower limb	injuries & poisonings	87714	7039	1.03503	0.979093	1.09416	1.21458	0.224527
287	Purpura and other hemorrhagic conditions	hematopoietic	90656	1927	1.07164	0.958246	1.19846	1.21254	0.225306
255	Disorders of adrenal glands	endocrine/metabolic	90285	683	1.1188	0.928004	1.34884	1.17674	0.2393
425	Cardiomyopathy	circulatory system	90501	1461	1.07369	0.950403	1.21297	1.14254	0.253228
202	Cancer of other lymphoid, histiocytic tissue	neoplasms	90437	2508	1.04821	0.965681	1.13779	1.12532	0.260453
155	Cancer of liver and intrahepatic bile duct	neoplasms	87556	470	1.17288	0.884926	1.55455	1.10944	0.267242
772	Symptoms of the muscles	symptoms	90857	736	1.09807	0.927085	1.3006	1.0833	0.278674
520	Disorders of tooth development	digestive	89099	2268	0.954043	0.875746	1.03934	-1.07681	0.281565
372	Disorders of conjunctiva	sense organs	88963	778	1.08923	0.928427	1.27789	1.04876	0.294291
938	Dermatitis due to solar radiation	dermatologic	90031	2859	1.04061	0.965886	1.12111	1.04699	0.295105
277	Other disorders of metabolism	endocrine/metabolic	90767	882	1.1007	0.917348	1.32071	1.03204	0.302052
54	Herpes simplex	infectious diseases	89760	317	1.17962	0.857989	1.62183	1.01702	0.309144
78	Viral warts & HPV	infectious diseases	89947	986	1.07475	0.932892	1.23818	0.998129	0.318217
365	Glaucoma	sense organs	89006	5281	1.03019	0.97173	1.09217	0.997924	0.318316
241	Nontoxic nodular goiter	endocrine/metabolic	87414	1187	1.07711	0.930852	1.24636	0.997644	0.318452
269	Proteinuria	endocrine/metabolic	90804	354	1.10327	0.893228	1.36271	0.912089	0.361722
136	Other infectious and parasitic diseases	infectious diseases	90794	256	1.15623	0.841243	1.58916	0.894603	0.370999
150	Cancer of esophagus	neoplasms	87608	861	1.09708	0.895218	1.34446	0.89306	0.371825
1004	Other signs and symptoms involving emotional state	injuries & poisonings	90883	483	1.15388	0.837806	1.5892	0.876385	0.380821
809	Fracture of unspecified bones	injuries & poisonings	86373	435	1.09178	0.893462	1.33411	0.858523	0.390604
378	Strabismus and other disorders of binocular eye movements	sense organs	89383	1445	1.05112	0.937807	1.17813	0.85667	0.391627
337	Disorders of the autonomic nervous system	neurological	88752	284	1.14814	0.835906	1.57699	0.85308	0.393615
595	Hydronephrosis	genitourinary	89679	2212	1.04481	0.941914	1.15895	0.828692	0.407279
288	Diseases of white blood cells	hematopoietic	90142	4169	0.967361	0.891663	1.04949	-0.798166	0.424774
296	Mood disorders	mental disorders	83652	1544	0.936586	0.793261	1.10581	-0.773113	0.439456
702	Degenerative skin conditions and other dermatoses	dermatologic	89842	5884	1.0209	0.967314	1.07745	0.75184	0.452147
262	Mineral deficiency NEC	endocrine/metabolic	90470	315	1.10318	0.851031	1.43003	0.741639	0.458306
379	Other disorders of eye	sense organs	90036	4354	1.02492	0.960124	1.0941	0.738784	0.460038
344	Other paralytic syndromes	neurological	88806	706	1.07511	0.884196	1.30726	0.726096	0.46778
335	Multiple sclerosis	neurological	88975	1311	0.951689	0.829793	1.09149	-0.708075	0.478899
536	Disorders of function of stomach	digestive	84258	273	1.09896	0.842263	1.43389	0.695222	0.486916
817	Concussion	injuries & poisonings	90127	273	1.08836	0.855799	1.38411	0.69034	0.48998
572	Ascites (non malignant)	digestive	89409	1778	1.05556	0.903974	1.23256	0.683604	0.494225
348	Other conditions of brain	neurological	88789	749	0.919946	0.710861	1.19053	-0.634274	0.525902
198	Secondary malignant neoplasm	neoplasms	83564	10581	1.01857	0.961492	1.07904	0.625352	0.53174
323	Encephalitis	neurological	90751	374	0.926514	0.713702	1.20278	-0.573244	0.56648
145	Cancer of mouth	neoplasms	90576	675	1.04987	0.887567	1.24186	0.567986	0.570044
1008	Crushing or internal injury to organs	injuries & poisonings	90883	1131	1.03384	0.91625	1.16652	0.540185	0.58907
450	Noninfectious disorders of lymphatic channels	circulatory system	90883	853	1.0467	0.883248	1.24041	0.526886	0.598273
963	Poisoning by primarily systemic agents	injuries & poisonings	85029	2747	0.972494	0.869509	1.08768	-0.488368	0.625289
694	Dyschromia and Vitiligo	dermatologic	89761	1024	1.03419	0.901654	1.1862	0.480408	0.630938
476	Allergic rhinitis	respiratory	87373	1308	1.02601	0.920738	1.14331	0.46482	0.64206
524	Dentofacial anomalies, including malocclusion	digestive	88571	333	1.04893	0.847911	1.29762	0.44012	0.65985
771	Musculoskeletal symptoms referable to limbs	symptoms	90053	841	0.969031	0.834125	1.12576	-0.41129	0.68086
201	Hodgkin's disease	neoplasms	89947	273	1.05505	0.815723	1.36459	0.408235	0.683101
342	Hemiplegia	neurological	88885	1710	1.03291	0.883821	1.20714	0.407115	0.683923
174	Breast cancer	neoplasms	89237	11543	1.0099	0.960647	1.06167	0.386048	0.699461
749	Congenital anomalies of face and neck	congenital anomalies	90877	323	1.04699	0.827703	1.32438	0.382971	0.701742
212	Benign neoplasm of respiratory and intrathoracic organs	neoplasms	90883	366	0.952777	0.742911	1.22193	-0.381068	0.703153
225	Benign neoplasm of brain and other parts of nervous system	neoplasms	90757	863	0.968059	0.816974	1.14709	-0.374949	0.707699
252	Disorders of parathyroid gland	endocrine/metabolic	90373	1003	1.02954	0.882051	1.20168	0.36899	0.712135
840	Sprains and strains	injuries & poisonings	90876	481	1.0339	0.857787	1.24617	0.349909	0.726407
332	Parkinson's disease	neurological	88895	1419	0.973684	0.829768	1.14256	-0.326798	0.74382
341	Other demyelinating diseases of central nervous system	neurological	88775	307	0.958244	0.725937	1.26489	-0.301106	0.763334
349	Other and unspecified disorders of the nervous system	neurological	88786	455	1.03645	0.813627	1.32029	0.289876	0.771911
383	Otosclerosis	sense organs	90219	304	1.03242	0.828664	1.28629	0.284476	0.776045
430	Intracranial hemorrhage	circulatory system	89610	2125	1.01677	0.906288	1.14071	0.283341	0.776915
364	Corneal opacity and other disorders of cornea	sense organs	88010	812	0.977752	0.826965	1.15603	-0.26328	0.792335
295	Schizophrenia and other psychotic disorders	mental disorders	83543	881	1.03051	0.821038	1.29341	0.259181	0.795495
260	Protein-calorie malnutrition	endocrine/metabolic	90433	254	1.04634	0.726371	1.50726	0.243254	0.807809
380	Disorders of external ear	sense organs	90798	988	1.0174	0.883059	1.17218	0.238749	0.8113
110	Dermatophytosis / Dermatomycosis	infectious diseases	90455	317	1.01895	0.854479	1.21509	0.209058	0.834403
331	Other cerebral degenerations	neurological	88830	1366	1.02004	0.838018	1.24159	0.197816	0.843189
270	Disorders of protein plasma/amino-acid transport and metabolism	endocrine/metabolic	90797	389	0.979165	0.772941	1.24041	-0.174498	0.861474
158	Neoplasm of unspecified nature of digestive system	neoplasms	87752	1162	1.01154	0.883648	1.15795	0.166419	0.867827
369	Infection of the eye	sense organs	88953	658	1.01251	0.855636	1.19814	0.144705	0.884944
172	Skin cancer	neoplasms	90845	15172	0.997756	0.963829	1.03288	-0.127296	0.898706
972	Poisoning by agents primarily affecting the cardiovascular system	injuries & poisonings	84730	920	1.01116	0.847403	1.20656	0.123098	0.902029
803	Fracture of upper limb	injuries & poisonings	88439	9828	0.997417	0.951191	1.04589	-0.106825	0.914928
279	Disorders involving the immune mechanism	endocrine/metabolic	90816	280	1.00937	0.755771	1.34806	0.0631551	0.949643
226	Benign neoplasm of thyroid glands	neoplasms	90577	278	0.990949	0.691342	1.4204	-0.0494952	0.960525
157	Pancreatic cancer	neoplasms	87591	809	0.994681	0.792243	1.24885	-0.0459382	0.96336
170	Cancer of bone and connective tissue	neoplasms	90883	480	0.99601	0.814967	1.21727	-0.0390582	0.968844
750	Digestive congenital anomalies	congenital anomalies	90536	742	0.997135	0.848014	1.17248	-0.0347088	0.972312
81	Infection/inflammation of internal prosthetic device; implant; and graft	infectious diseases	90136	1051	0.998323	0.857354	1.16247	-0.0216044	0.982764
204	Leukemia	neoplasms	90244	1966	0.99903	0.901416	1.10721	-0.0185074	0.985234
587	Kidney replaced by transpant	genitourinary	88655	365	0.998069	0.778747	1.27916	-0.0152686	0.987818
818	Intracranial hemorrhage (injury)	injuries & poisonings	90182	704	0.999029	0.825282	1.20936	-0.00996106	0.992052
1007	Injury to blood vessels	injuries & poisonings	90883	284	0.999173	0.763375	1.30781	-0.00602427	0.995193

### Sheet: f6_phecodes_phewas
phecode	name	group	n	n_case	or	ci_lower	ci_upper	z	p
306	Other mental disorder	mental disorders	302930	33665	4.01274	3.9292	4.09806	129.446	0
318	Tobacco use disorder	mental disorders	300896	12700	3.07937	3.00422	3.15639	89.228	0
496	Chronic airway obstruction	respiratory	291098	12167	2.00939	1.94871	2.07196	44.6039	0
411	Ischemic Heart Disease	circulatory system	309700	32006	1.26309	1.24089	1.28569	25.8098	6.87577e-147
165	Cancer within the respiratory system	neoplasms	310237	3252	1.9679	1.85783	2.08448	23.0537	1.34938e-117
317	Alcohol-related disorders	mental disorders	302022	13865	1.32367	1.29137	1.35678	22.2479	1.18159e-109
316	Substance addiction and disorders	mental disorders	295462	5947	1.55904	1.49921	1.62125	22.2416	1.36015e-109
272	Disorders of lipoid metabolism	endocrine/metabolic	310267	37496	1.1966	1.17737	1.21614	21.7157	1.45661e-104
250	Diabetes mellitus	endocrine/metabolic	310266	20606	1.27007	1.24276	1.29798	21.5547	4.78836e-103
535	Gastritis and duodenitis	digestive	306681	30236	1.19008	1.16974	1.21078	19.7794	4.47823e-87
401	Hypertension	circulatory system	309748	80060	1.12517	1.11198	1.13851	19.6094	1.28456e-85
443	Peripheral vascular disease	circulatory system	305537	4263	1.61815	1.53996	1.70031	19.0463	7.04533e-81
480	Pneumonia	respiratory	309925	12015	1.31266	1.27623	1.35012	18.9468	4.68957e-80
565	Anal and rectal conditions	digestive	296572	15402	1.22986	1.20146	1.25894	17.3538	1.84492e-67
562	Diverticulosis and diverticulitis	digestive	271586	30462	1.16578	1.14568	1.18624	17.2818	6.45001e-67
530	Diseases of esophagus	digestive	305997	36502	1.14875	1.13081	1.16697	17.2717	7.68665e-67
569	Other disorders of intestine	digestive	298167	17461	1.21797	1.19102	1.24553	17.271	7.77214e-67
208	Benign neoplasm of colon	neoplasms	307936	22280	1.19237	1.16876	1.21646	17.2397	1.33814e-66
564	Functional digestive disorders	digestive	273652	33242	1.1455	1.12672	1.1646	16.1017	2.48091e-58
509	Respiratory failure, insufficiency, arrest	respiratory	302173	3190	1.59741	1.50767	1.69249	15.8774	9.0799e-57
278	Overweight, obesity and other hyperalimentation	endocrine/metabolic	310267	13583	1.21702	1.1867	1.24812	15.2571	1.47637e-52
440	Atherosclerosis	circulatory system	303443	1474	1.97125	1.80448	2.15342	15.0483	3.54226e-51
459	Other disorders of circulatory system	circulatory system	306023	18233	1.18487	1.15867	1.21167	14.8664	5.44999e-50
785	Abdominal pain	symptoms	310267	40072	1.11785	1.10141	1.13453	14.7383	3.66136e-49
585	Renal failure	genitourinary	306906	11621	1.2372	1.20209	1.27334	14.4907	1.38816e-47
418	Nonspecific chest pain	circulatory system	308327	28366	1.13479	1.11503	1.1549	14.108	3.39113e-45
300	Anxiety disorders	mental disorders	282846	8886	1.24753	1.20941	1.28684	13.97	2.37716e-44
195	Cancer, suspected or other	neoplasms	299641	31929	1.12595	1.10722	1.14499	13.8621	1.07551e-43
531	Peptic ulcer (excl. esophageal)	digestive	310267	7716	1.27072	1.22789	1.31505	13.6951	1.08642e-42
514	Abnormal findings examination of lungs	respiratory	310246	2820	1.49094	1.40703	1.57986	13.5133	1.3051e-41
447	Other disorders of arteries and arterioles	circulatory system	303628	1645	1.73283	1.59978	1.87693	13.4879	1.84246e-41
760	Back pain	symptoms	310267	15038	1.17724	1.14965	1.2055	13.4827	1.97798e-41
716	Other arthropathies	musculoskeletal	306058	35531	1.11546	1.09779	1.13342	13.4088	5.37218e-41
428	Congestive heart failure; nonhypertensive	circulatory system	309587	6324	1.3146	1.26304	1.36826	13.3994	6.0971e-41
519	Other diseases of respiratory system, not elsewhere classified	respiratory	310267	10930	1.20959	1.17571	1.24445	13.1266	2.31973e-39
41	Bacterial infection NOS	infectious diseases	307494	12570	1.18315	1.15227	1.21486	12.4626	1.19442e-35
198	Secondary malignant neoplasm	neoplasms	281749	10581	1.19599	1.16264	1.23031	12.4024	2.53621e-35
512	Other symptoms of respiratory system	respiratory	310267	13466	1.17443	1.14493	1.20469	12.3867	3.08606e-35
851	Complications of transplants and reattached limbs	injuries & poisonings	304529	18425	1.14484	1.12029	1.16994	12.2275	2.21636e-34
276	Disorders of fluid, electrolyte, and acid-base balance	endocrine/metabolic	310195	9343	1.21307	1.17587	1.25145	12.1544	5.43325e-34
442	Other aneurysm	circulatory system	304104	2199	1.50167	1.404	1.60613	11.8489	2.18017e-32
550	Abdominal hernia	digestive	310267	48381	1.08799	1.07289	1.10331	11.823	2.96935e-32
558	Noninfectious gastroenteritis	digestive	258411	14579	1.15472	1.12731	1.18279	11.7367	8.26666e-32
427	Cardiac dysrhythmias	circulatory system	307142	26815	1.11669	1.09625	1.13751	11.709	1.14604e-31
714	Rheumatoid arthritis and other inflammatory polyarthropathies	musculoskeletal	280438	5238	1.27444	1.22353	1.32748	11.6576	2.09842e-31
444	Arterial embolism and thrombosis	circulatory system	303062	961	1.88052	1.68989	2.09265	11.5808	5.15335e-31
870	Open wounds of head; neck; and trunk	injuries & poisonings	304615	10535	1.18324	1.14946	1.21802	11.3847	4.98434e-30
513	Respiratory abnormalities	respiratory	310267	9907	1.18341	1.14908	1.21877	11.2117	3.57362e-29
740	Osteoarthrosis	musculoskeletal	310267	30626	1.10299	1.0842	1.12211	11.1802	5.09933e-29
297	Suicidal ideation or attempt	mental disorders	277104	1678	1.47582	1.37431	1.58483	10.7045	9.69435e-27
495	Asthma	respiratory	304018	26582	1.10171	1.08226	1.12151	10.6602	1.56226e-26
555	Inflammatory bowel disease and other gastroenteritis and colitis	digestive	250242	4442	1.26179	1.20854	1.31739	10.569	4.14883e-26
433	Cerebrovascular disease	circulatory system	309139	9666	1.17857	1.14304	1.2152	10.5208	6.92602e-26
244	Hypothyroidism	endocrine/metabolic	308054	15581	1.13236	1.10625	1.15908	10.4445	1.55192e-25
721	Spondylosis and allied disorders	musculoskeletal	304316	8600	1.18228	1.14531	1.22044	10.3296	5.17723e-25
965	Poisoning by analgesics, antipyretics, and antirheumatics	injuries & poisonings	289451	6678	1.20129	1.15994	1.2441	10.2638	1.02572e-24
789	Nausea and vomiting	symptoms	310267	12238	1.14473	1.11481	1.17544	10.004	1.46292e-23
351	Other peripheral nerve disorders	neurological	305654	12293	1.13888	1.11016	1.16834	9.9813	1.84033e-23
189	Cancer of urinary organs (incl. kidney and bladder)	neoplasms	310267	4375	1.258	1.20231	1.31628	9.9345	2.94644e-23
516	Abnormal sputum	respiratory	310267	4717	1.24841	1.19492	1.30429	9.93039	3.07065e-23
8	Intestinal infection	infectious diseases	310267	11093	1.14899	1.11778	1.18107	9.88473	4.84874e-23
327	Sleep disorders	neurological	310267	5661	1.21468	1.16842	1.26277	9.81772	9.44541e-23
1010	Other tests	injuries & poisonings	310267	17573	1.11484	1.09087	1.13933	9.80563	1.06479e-22
854	Complications of cardiac/vascular device, implant, and graft	injuries & poisonings	291566	2589	1.34973	1.27003	1.43442	9.65824	4.53574e-22
507	Pleurisy; pleural effusion	respiratory	305670	7490	1.18521	1.14498	1.22686	9.64274	5.27616e-22
197	Chemotherapy	neoplasms	281820	10399	1.1503	1.11801	1.18352	9.6389	5.477e-22
563	Constipation	digestive	255882	11771	1.14137	1.11093	1.17264	9.58707	9.06217e-22
149	Cancer of larynx, pharynx, nasal cavities	neoplasms	309019	689	1.81958	1.6096	2.05695	9.56806	1.08933e-21
969	Poisoning by psychotropic agents	injuries & poisonings	285559	1994	1.37553	1.28839	1.46856	9.54844	1.31668e-21
578	Gastrointestinal hemorrhage	digestive	306772	21344	1.10028	1.07864	1.12236	9.42798	4.18082e-21
414	Other forms of chronic heart disease	circulatory system	286188	2368	1.35349	1.27056	1.44184	9.38293	6.41618e-21
1019	Other ill-defined and unknown causes of morbidity and mortality	injuries & poisonings	310267	15365	1.12123	1.09468	1.14841	9.36061	7.92797e-21
571	Chronic liver disease and cirrhosis	digestive	304492	3290	1.27752	1.21264	1.34586	9.21056	3.24442e-20
80	Postoperative infection	infectious diseases	309588	4485	1.2231	1.17122	1.27727	9.10737	8.44027e-20
960	Poisoning by antibiotics	injuries & poisonings	300509	19811	1.09964	1.07734	1.12241	9.08379	1.04862e-19
591	Urinary tract infection	genitourinary	297192	13406	1.12271	1.09448	1.15168	8.90631	5.27606e-19
722	Intervertebral disc disorders	musculoskeletal	303390	7138	1.16441	1.12602	1.20411	8.89889	5.64066e-19
473	Diseases of the larynx and vocal cords	respiratory	296837	2619	1.28572	1.21504	1.36051	8.71227	2.97837e-18
696	Psoriasis and related disorders	dermatologic	303012	2556	1.29126	1.21886	1.36796	8.68261	3.86795e-18
1011	Complications of surgical and medical procedures	injuries & poisonings	310267	4156	1.21698	1.16304	1.27343	8.48873	2.08904e-17
285	Other anemias	hematopoietic	304198	13098	1.11629	1.08817	1.14513	8.45077	2.89385e-17
296	Mood disorders	mental disorders	277056	1544	1.37633	1.27789	1.48236	8.43568	3.29288e-17
574	Cholelithiasis and cholecystitis	digestive	308950	16141	1.10203	1.07724	1.1274	8.36793	5.86406e-17
502	Postinflammatory pulmonary fibrosis	respiratory	300630	1057	1.54252	1.39282	1.70831	8.32116	8.71035e-17
1002	Symptoms concerning nutrition, metabolism, and development	injuries & poisonings	310267	6332	1.16601	1.12341	1.21022	8.08815	6.05801e-16
990	Effects radiation NOS	injuries & poisonings	310266	4116	1.20071	1.14734	1.25657	7.88463	3.15463e-15
292	Neurological disorders	mental disorders	308334	5619	1.17262	1.1266	1.22052	7.79559	6.41072e-15
455	Hemorrhoids	circulatory system	297712	22821	1.07853	1.05817	1.09928	7.7748	7.55643e-15
573	Other disorders of liver	digestive	305193	4118	1.19881	1.14495	1.25521	7.73134	1.06419e-14
295	Schizophrenia and other psychotic disorders	mental disorders	276409	881	1.53716	1.37737	1.71549	7.67719	1.6262e-14
981	Toxic effect of (non-ethyl) alcohol and petroleum and other solvents	injuries & poisonings	310026	984	1.42146	1.29828	1.55634	7.60408	2.86933e-14
726	Peripheral enthesopathies and allied syndromes	musculoskeletal	299144	15288	1.0924	1.06757	1.11779	7.53607	4.84337e-14
508	Pulmonary collapse; interstitial and compensatory emphysema	respiratory	301916	2614	1.24674	1.17723	1.32035	7.53463	4.89706e-14
366	Cataract	sense organs	310267	23801	1.07802	1.0571	1.09935	7.51457	5.70973e-14
561	Symptoms involving digestive system	digestive	260844	17226	1.08783	1.0641	1.11209	7.48059	7.3988e-14
599	Other symptoms/disorders or the urinary system	genitourinary	303821	13115	1.10095	1.07333	1.12928	7.41952	1.17549e-13
720	Spinal stenosis	musculoskeletal	301028	4360	1.17972	1.12921	1.23249	7.40246	1.33681e-13
706	Diseases of sebaceous glands	dermatologic	309644	8474	1.12257	1.08861	1.15758	7.37812	1.60538e-13
339	Other headache syndromes	neurological	308118	8211	1.12178	1.08717	1.15749	7.18733	6.60687e-13
510	Other diseases of lung	respiratory	310247	1301	1.3574	1.24881	1.47543	7.18286	6.82676e-13
532	Dysphagia	digestive	281872	7122	1.13265	1.09469	1.17191	7.16309	7.88786e-13
112	Candidiasis	infectious diseases	309792	2614	1.23079	1.16248	1.30311	7.12788	1.01927e-12
560	Intestinal obstruction without mention of hernia	digestive	250101	4431	1.16835	1.11839	1.22054	6.97843	2.98503e-12
506	Empyema and pneumothorax	respiratory	300856	1277	1.34792	1.23945	1.46589	6.97474	3.06439e-12
38	Septicemia	infectious diseases	301442	5008	1.16051	1.11295	1.2101	6.97195	3.12584e-12
871	Open wounds of extremities	injuries & poisonings	302082	6789	1.12893	1.09104	1.16813	6.962	3.35474e-12
159	Malignant neoplasm of other and ill-defined sites within the digestive organs and peritoneum	neoplasms	300993	6033	1.13986	1.09822	1.18309	6.89314	5.45752e-12
458	Hypotension	circulatory system	297021	7082	1.13057	1.0915	1.17105	6.83829	8.01447e-12
1015	Effects of other external causes	injuries & poisonings	310267	4147	1.16804	1.11668	1.22176	6.77035	1.28472e-11
70	Viral hepatitis	infectious diseases	305842	620	1.58492	1.38691	1.81121	6.7634	1.34786e-11
150	Cancer of esophagus	neoplasms	296759	861	1.42099	1.28142	1.57576	6.66098	2.72e-11
707	Chronic ulcer of skin	dermatologic	310267	2468	1.23513	1.16041	1.31467	6.63223	3.30648e-11
593	Hematuria	genitourinary	299497	15580	1.08158	1.05674	1.10701	6.61447	3.72876e-11
426	Cardiac conduction disorders	circulatory system	291928	8176	1.11712	1.0809	1.15455	6.58649	4.50344e-11
214	Lipoma	neoplasms	309422	6320	1.12634	1.08707	1.16704	6.56956	5.04638e-11
153	Colorectal cancer	neoplasms	290576	4870	1.14856	1.10186	1.19723	6.54011	6.14739e-11
715	Other inflammatory spondylopathies	musculoskeletal	277921	2085	1.23925	1.16165	1.32202	6.50197	7.92775e-11
500	Lung disease due to external agents	respiratory	300173	487	1.6614	1.42315	1.93955	6.42796	1.29329e-10
353	Nerve root and plexus disorders	neurological	299302	4688	1.14312	1.0971	1.19107	6.37986	1.77245e-10
501	Pneumonitis due to inhalation of food or vomitus	respiratory	300417	814	1.44762	1.29138	1.62277	6.34808	2.18021e-10
503	Pulmonary congestion and hypostasis	respiratory	300258	534	1.54237	1.34886	1.76363	6.33525	2.36952e-10
335	Multiple sclerosis	neurological	299836	1311	1.28246	1.18553	1.38731	6.20432	5.49337e-10
274	Gout and other crystal arthropathies	endocrine/metabolic	310267	4240	1.15271	1.1015	1.2063	6.12978	8.80014e-10
290	Delirium dementia and amnestic and other cognitive disorders	mental disorders	306117	2989	1.19812	1.12953	1.27089	6.00888	1.86814e-09
342	Hemiplegia	neurological	299984	1710	1.25042	1.16094	1.34681	5.89903	3.65644e-09
395	Heart valve disorders	circulatory system	301506	6070	1.12015	1.07856	1.16335	5.87778	4.1581e-09
145	Cancer of mouth	neoplasms	309030	675	1.42469	1.26551	1.60389	5.85533	4.76061e-09
280	Iron deficiency anemias	hematopoietic	300975	9010	1.09478	1.06191	1.12866	5.82286	5.7848e-09
580	Nephritis; nephrosis; renal sclerosis	genitourinary	299143	1448	1.26816	1.16959	1.37504	5.75457	8.68632e-09
859	Complication due to other implant and internal device	injuries & poisonings	292921	4154	1.13837	1.08887	1.19012	5.71359	1.1062e-08
596	Other disorders of bladder	genitourinary	306266	9863	1.08941	1.05782	1.12195	5.70354	1.17342e-08
568	Other disorders of peritoneum	digestive	286971	3795	1.14358	1.09195	1.19766	5.69173	1.2576e-08
277	Other disorders of metabolism	endocrine/metabolic	309819	882	1.33524	1.20716	1.47692	5.61922	1.91823e-08
764	Sciatica	symptoms	308853	2472	1.17839	1.11272	1.24793	5.61102	2.01143e-08
528	Diseases of the oral soft tissues, excluding lesions specific for gingiva and tongue	digestive	308867	3993	1.13519	1.08557	1.18708	5.56048	2.69039e-08
579	Other symptoms involving abdomen and pelvis	digestive	291723	3089	1.15704	1.09904	1.2181	5.55906	2.71231e-08
747	Cardiac and circulatory congenital anomalies	congenital anomalies	310267	3164	1.1597	1.10048	1.22211	5.54041	3.01772e-08
586	Other disorders of the kidney and ureters	genitourinary	300994	3730	1.14517	1.0915	1.20149	5.53431	3.12463e-08
441	Vascular insufficiency of intestine	circulatory system	303318	1237	1.27599	1.17023	1.39132	5.52073	3.376e-08
293	Symptoms involving head and neck	mental disorders	309569	2224	1.18403	1.11469	1.25769	5.48601	4.11119e-08
242	Thyrotoxicosis with or without goiter	endocrine/metabolic	296715	1935	1.19781	1.1227	1.27794	5.4629	4.68431e-08
430	Intracranial hemorrhage	circulatory system	303256	2125	1.19097	1.11733	1.26945	5.36705	8.00362e-08
350	Abnormal movement	neurological	310195	3868	1.14118	1.08697	1.19809	5.31882	1.04441e-07
525	Other diseases of the teeth and supporting structures	digestive	303536	2691	1.16091	1.09852	1.22683	5.29441	1.19404e-07
577	Diseases of pancreas	digestive	310267	2923	1.15681	1.09597	1.22104	5.28437	1.2614e-07
963	Poisoning by primarily systemic agents	injuries & poisonings	286254	2747	1.15829	1.09671	1.22333	5.27187	1.35041e-07
727	Other disorders of synovium, tendon, and bursa	musculoskeletal	294910	10115	1.07768	1.04801	1.1082	5.25218	1.5031e-07
850	Hemorrhage or hematoma complicating a procedure	injuries & poisonings	294007	5391	1.10949	1.06724	1.15342	5.24493	1.56338e-07
470	Septal Deviations/Turbinate Hypertrophy	respiratory	298593	4562	1.11482	1.06967	1.16187	5.15279	2.5664e-07
559	Ileostomy status	digestive	247860	1691	1.20508	1.12233	1.29393	5.1393	2.75757e-07
798	Malaise and fatigue	symptoms	310267	3678	1.12996	1.07806	1.18435	5.09342	3.51669e-07
521	Diseases of hard tissues of teeth	digestive	303961	3226	1.13856	1.08272	1.19728	5.05745	4.24909e-07
681	Superficial cellulitis and abscess	dermatologic	307011	7771	1.08811	1.05295	1.12443	5.03941	4.66974e-07
598	Abnormal findings on examination of urine	genitourinary	310267	3543	1.13432	1.08002	1.19135	5.03561	4.76336e-07
416	Cardiomegaly	circulatory system	306813	3165	1.14407	1.08552	1.20578	5.02135	5.131e-07
81	Infection/inflammation of internal prosthetic device; implant; and graft	infectious diseases	306791	1051	1.26414	1.15357	1.3853	5.01921	5.18848e-07
733	Other disorders of bone and cartilage	musculoskeletal	297730	3987	1.12154	1.07219	1.17316	4.99625	5.84547e-07
907	Injuries to the nervous system	injuries & poisonings	310175	1306	1.22091	1.12883	1.3205	4.98911	6.06576e-07
738	Other acquired musculoskeletal deformity	musculoskeletal	300130	2119	1.16807	1.09803	1.24257	4.9243	8.46634e-07
1009	Injury, NOS	injuries & poisonings	310267	7720	1.08448	1.04996	1.12014	4.91313	8.96327e-07
315	Develomental delays and disorders	mental disorders	310141	493	1.47134	1.25878	1.7198	4.85092	1.2289e-06
479	Other upper respiratory disease	respiratory	298203	4195	1.11453	1.06672	1.16449	4.84681	1.2546e-06
522	Diseases of pulp and periapical tissues	digestive	303287	2316	1.15274	1.08833	1.22097	4.84488	1.2669e-06
773	Pain in limb	symptoms	310267	6474	1.09219	1.05375	1.13203	4.82401	1.40698e-06
275	Disorders of mineral metabolism	endocrine/metabolic	310267	2670	1.14658	1.08452	1.2122	4.8177	1.45226e-06
761	Cervicalgia	symptoms	310267	1909	1.17321	1.09875	1.25272	4.7747	1.79976e-06
556	Ulceration of the lower GI tract	digestive	247449	1147	1.22914	1.12818	1.33914	4.71786	2.38334e-06
497	Bronchitis	respiratory	282525	682	1.31988	1.17539	1.48212	4.69187	2.70717e-06
979	Adverse drug events and drug allergies	injuries & poisonings	284433	519	1.36489	1.19696	1.55637	4.64391	3.41869e-06
830	Dislocation	injuries & poisonings	297392	4712	1.10216	1.0577	1.14849	4.63014	3.65411e-06
374	Other disorders of eyelids	sense organs	306931	5694	1.09235	1.05224	1.13399	4.62795	3.693e-06
745	Pain in joint	musculoskeletal	310267	8259	1.07733	1.04383	1.1119	4.62184	3.80352e-06
527	Diseases of the salivary glands	digestive	306404	1052	1.23257	1.12746	1.34747	4.5981	4.26353e-06
151	Cancer of stomach	neoplasms	296595	643	1.32018	1.17216	1.48688	4.5781	4.69222e-06
338	Pain	neurological	310267	806	1.28	1.15143	1.42291	4.57093	4.85561e-06
781	Symptoms involving nervous and musculoskeletal systems	symptoms	310265	7861	1.08036	1.04506	1.11684	4.56081	5.09556e-06
1005	Other symptoms	injuries & poisonings	310267	1427	1.19524	1.10649	1.2911	4.53074	5.87762e-06
474	Acute and chronic tonsillitis	respiratory	296372	1918	1.15259	1.08333	1.22628	4.49132	7.07839e-06
251	Other disorders of pancreatic internal secretion	endocrine/metabolic	307893	1110	1.23649	1.1263	1.35746	4.45737	8.29716e-06
962	Poisoning by hormones and synthetic substitutes	injuries & poisonings	284455	524	1.3592	1.18649	1.55704	4.42618	9.59161e-06
729	Other disorders of soft tissues	musculoskeletal	289010	3163	1.12091	1.0655	1.1792	4.41286	1.02016e-05
261	Vitamin deficiency	endocrine/metabolic	309148	1822	1.16468	1.08792	1.24685	4.38242	1.17371e-05
590	Pyelonephritis	genitourinary	287781	1475	1.18016	1.09584	1.27097	4.37976	1.18812e-05
504	Other alveolar and parietoalveolar pneumonopathy	respiratory	300148	403	1.42171	1.21428	1.66457	4.37276	1.22687e-05
701	Other hypertrophic and atrophic conditions of skin	dermatologic	310039	5275	1.08917	1.04824	1.13169	4.37121	1.2356e-05
537	Other disorders of stomach and duodenum	digestive	288929	8396	1.07252	1.03934	1.10677	4.36672	1.26126e-05
529	Diseases and other conditions of the tongue	digestive	306582	1274	1.18896	1.09974	1.28542	4.34885	1.36853e-05
396	Abnormal heart sounds	circulatory system	305174	10377	1.06452	1.03492	1.09496	4.34559	1.38901e-05
858	Complication of internal orthopedic device	injuries & poisonings	293763	5243	1.09169	1.04931	1.13577	4.34327	1.40378e-05
594	Urinary calculus	genitourinary	309083	6555	1.0813	1.04371	1.12025	4.32936	1.49541e-05
1008	Crushing or internal injury to organs	injuries & poisonings	310267	1131	1.20566	1.10765	1.31236	4.32312	1.5384e-05
454	Varicose veins	circulatory system	288177	11615	1.05942	1.03193	1.08765	4.30247	1.68907e-05
289	Other diseases of blood and blood-forming organs	hematopoietic	304582	1336	1.18998	1.09875	1.2888	4.27378	1.92185e-05
368	Visual disturbances	sense organs	310267	3671	1.10876	1.05737	1.16264	4.26381	2.00969e-05
389	Hearing loss	sense organs	310187	5099	1.09143	1.04798	1.13669	4.22086	2.43374e-05
575	Other biliary tract disease	digestive	299023	4311	1.09875	1.05152	1.14811	4.20059	2.66221e-05
523	Gingival and periodontal diseases	digestive	302808	1756	1.15095	1.07753	1.22937	4.18036	2.91051e-05
800	Fracture of lower limb	injuries & poisonings	297914	7039	1.07414	1.0383	1.11121	4.1314	3.60561e-05
736	Other acquired deformities of limbs	musculoskeletal	300223	2233	1.12965	1.06516	1.19805	4.06482	4.80706e-05
1004	Other signs and symptoms involving emotional state	injuries & poisonings	310267	483	1.32441	1.15488	1.51883	4.02047	5.80811e-05
857	Mechanical complication of unspecified genitourinary device, implant, and graft	injuries & poisonings	290641	1367	1.17307	1.08513	1.26815	4.01461	5.95444e-05
704	Diseases of hair and hair follicles	dermatologic	309250	5038	1.08404	1.04208	1.12768	4.00639	6.16537e-05
686	Other local infections of skin and subcutaneous tissue	dermatologic	301989	1519	1.16265	1.07975	1.25191	3.99303	6.52336e-05
526	Diseases of the jaws	digestive	302120	966	1.19829	1.09625	1.30982	3.98386	6.78041e-05
743	Osteoporosis, osteopenia and pathological fracture	musculoskeletal	310267	8011	1.06921	1.03458	1.105	3.98365	6.78661e-05
613	Other nonmalignant breast conditions	genitourinary	310267	1892	1.13548	1.06617	1.2093	3.95365	7.69689e-05
567	Peritonitis and retroperitoneal infections	digestive	284558	968	1.21431	1.10265	1.33727	3.94553	7.9625e-05
79	Viral infection	infectious diseases	307856	2952	1.10757	1.05267	1.16533	3.93907	8.17976e-05
281	Other deficiency anemia	hematopoietic	294673	1233	1.18309	1.08813	1.28633	3.93863	8.19475e-05
415	Pulmonary heart disease	circulatory system	308053	4638	1.08873	1.04358	1.13583	3.93418	8.34823e-05
801	Fracture of ankle and foot	injuries & poisonings	293992	2213	1.12607	1.06069	1.19548	3.89051	0.000100035
915	Superficial injury without mention of infection	injuries & poisonings	309643	5484	1.08087	1.03935	1.12406	3.89051	0.000100035
301	Personality disorders	mental disorders	276107	373	1.39388	1.17764	1.64982	3.86098	0.000112932
420	Carditis	circulatory system	309210	2263	1.12559	1.05971	1.19556	3.84488	0.000120613
835	Internal derangement of knee	injuries & poisonings	306607	15211	1.04523	1.02177	1.06924	3.81846	0.00013429
174	Breast cancer	neoplasms	304218	11543	1.05274	1.02531	1.0809	3.81508	0.000136139
972	Poisoning by agents primarily affecting the cardiovascular system	injuries & poisonings	284752	920	1.21254	1.09704	1.34019	3.77341	0.000161031
710	Osteomyelitis, periostitis, and other infections involving bone	musculoskeletal	277576	668	1.24976	1.11307	1.40323	3.77255	0.000161585
471	Nasal polyps	respiratory	297425	3150	1.10085	1.04695	1.15753	3.75114	0.000176029
332	Parkinson's disease	neurological	299777	1419	0.863075	0.798673	0.93267	-3.72165	0.000197926
946	Anaphylactic shock NOS	injuries & poisonings	305062	557	1.26341	1.11677	1.4293	3.71445	0.000203643
853	Complication of colostomy or enterostomy	injuries & poisonings	289951	523	1.29227	1.12873	1.47951	3.714	0.000204005
592	Cystitis and urethritis	genitourinary	289260	3231	1.09877	1.04548	1.15478	3.7131	0.000204737
199	Neoplasm of uncertain behavior	neoplasms	275067	2134	1.1264	1.05756	1.19972	3.69935	0.000216149
961	Poisoning by other anti-infectives	injuries & poisonings	284415	442	1.29853	1.12963	1.49269	3.6744	0.000238408
1013	Asphyxia and hypoxemia	injuries & poisonings	310267	281	1.4125	1.17329	1.70048	3.64811	0.000264174
572	Ascites (non malignant)	digestive	303271	1778	1.13682	1.06111	1.21794	3.64679	0.000265532
362	Other retinal disorders	sense organs	303521	5629	1.07561	1.03421	1.11866	3.64013	0.000272503
394	Rheumatic disease of the heart valves	circulatory system	299777	3846	1.09112	1.04084	1.14383	3.62314	0.000291053
361	Retinal detachments and defects	sense organs	301852	3319	0.916661	0.873933	0.961479	-3.57291	0.000353039
288	Diseases of white blood cells	hematopoietic	306923	4169	1.0825	1.03643	1.13061	3.57269	0.00035333
340	Migraine	neurological	304079	3160	1.09432	1.04152	1.14981	3.5719	0.000354397
287	Purpura and other hemorrhagic conditions	hematopoietic	309333	1927	1.12875	1.05608	1.20642	3.56704	0.000361043
540	Appendiceal conditions	digestive	310267	3697	1.08566	1.03771	1.13583	3.56631	0.000362049
475	Chronic sinusitis	respiratory	296936	2574	1.10309	1.04487	1.16456	3.54645	0.000390464
344	Other paralytic syndromes	neurological	299265	706	1.21516	1.09058	1.35397	3.53105	0.00041391
448	Disease of capillaries	circulatory system	302910	691	1.20799	1.08509	1.3448	3.45176	0.000556948
384	Other disorders of tympanic membrane	sense organs	308152	1231	1.14853	1.06079	1.24353	3.41536	0.000636977
425	Cardiomyopathy	circulatory system	308527	1461	1.13989	1.05709	1.22918	3.40291	0.000666719
465	Acute upper respiratory infections of multiple or unspecified sites	respiratory	310124	2374	1.10581	1.0435	1.17184	3.39912	0.000676036
200	Myeloproliferative disease	neoplasms	307105	1086	1.16533	1.06651	1.2733	3.38423	0.00071378
334	Degenerative disease of the spinal cord	neurological	300299	2008	1.11492	1.04578	1.18863	3.33029	0.000867549
357	Inflammatory and toxic neuropathy	neurological	309672	2003	1.11921	1.04711	1.19628	3.315	0.000916445
595	Hydronephrosis	genitourinary	305398	2212	1.10597	1.0405	1.17555	3.23502	0.00121633
836	Traumatic arthropathy	injuries & poisonings	294023	544	1.22275	1.08156	1.38236	3.21248	0.00131595
260	Protein-calorie malnutrition	endocrine/metabolic	307899	254	1.37122	1.12835	1.66635	3.1741	0.001503
341	Other demyelinating diseases of central nervous system	neurological	298998	307	1.28474	1.10049	1.49983	3.17233	0.00151223
172	Skin cancer	neoplasms	310148	15172	0.963548	0.941397	0.98622	-3.12935	0.00175195
269	Proteinuria	endocrine/metabolic	309857	354	1.26849	1.0926	1.4727	3.12278	0.00179154
381	Otitis media and Eustachian tube disorders	sense organs	308867	2129	1.10384	1.03726	1.17469	3.11268	0.00185397
967	Adverse effects of sedatives or other central nervous system depressants and anesthetics	injuries & poisonings	284623	730	1.18736	1.06472	1.32414	3.08725	0.00202019
791	Gangrene	symptoms	310267	691	1.19401	1.0636	1.34042	3.00481	0.00265749
766	Neuralgia, neuritis, and radiculitis NOS	symptoms	307917	1345	1.12391	1.04132	1.21305	2.99974	0.00270214
1100	Family history	injuries & poisonings	310267	2455	1.09004	1.03022	1.15333	2.99386	0.00275473
481	Influenza	respiratory	300977	347	1.26063	1.0822	1.46847	2.97453	0.00293443
291	Other specified nonpsychotic and/or transient mental disorders	mental disorders	304862	1013	1.15041	1.04889	1.26176	2.97252	0.00295367
210	Benign neoplasm of lip, oral cavity, and pharynx	neoplasms	309297	959	1.1443	1.04466	1.25343	2.90005	0.00373098
807	Fracture of ribs	injuries & poisonings	292677	610	1.18859	1.05743	1.33601	2.8961	0.00377831
958	Certain early complications of trauma or procedure	injuries & poisonings	310267	568	1.18937	1.05624	1.33929	2.86331	0.0041924
737	Curvature of spine	musculoskeletal	299583	1501	1.11594	1.03469	1.20357	2.84422	0.00445209
698	Pruritus and related conditions	dermatologic	310267	818	1.15181	1.04482	1.26976	2.84144	0.00449101
709	Diffuse diseases of connective tissue	dermatologic	304853	962	1.14431	1.04127	1.25755	2.79999	0.00511034
158	Neoplasm of unspecified nature of digestive system	neoplasms	297053	1162	1.12714	1.03621	1.22605	2.78882	0.00529004
939	Atopic/contact dermatitis due to other or unspecified	dermatologic	306600	2442	1.08512	1.02446	1.14938	2.78319	0.00538266
217	Vascular hamartomas and non-neoplastic nevi	neoplasms	302782	631	1.17234	1.04814	1.31125	2.78294	0.00538685
201	Hodgkin's disease	neoplasms	306470	273	1.26769	1.07208	1.49899	2.77399	0.0055374
689	Disorder of skin and subcutaneous tissue NOS	dermatologic	310267	6253	1.05161	1.01467	1.08989	2.75807	0.00581434
331	Other cerebral degenerations	neurological	299743	1366	1.11858	1.03223	1.21216	2.7337	0.00626279
1006	Crushing injury	injuries & poisonings	310267	559	1.17662	1.04604	1.3235	2.71001	0.00672819
966	Poisoning by anticonvulsants and anti-Parkinsonism drugs	injuries & poisonings	284528	632	1.17602	1.04536	1.32302	2.69821	0.0069714
536	Disorders of function of stomach	digestive	282235	273	1.27679	1.06207	1.53493	2.60092	0.00929748
687	Symptoms affecting skin	dermatologic	306495	2777	1.07281	1.01688	1.13181	2.57279	0.0100882
941	Adverse reaction to serum or vaccine	injuries & poisonings	304832	268	1.24715	1.05189	1.47866	2.54229	0.0110127
964	Poisoning by agents primarily affecting blood constituents	injuries & poisonings	284373	401	1.21165	1.04432	1.40578	2.53189	0.011345
345	Epilepsy, recurrent seizures, convulsions	neurological	302788	5240	1.05326	1.01154	1.09671	2.51627	0.0118603
352	Disorders of other cranial nerves	neurological	296655	1535	1.09702	1.01975	1.18014	2.48491	0.0129585
611	Abnormal findings on mammogram or breast exam	genitourinary	305754	1451	1.09429	1.01921	1.1749	2.48477	0.0129635
284	Aplastic anemia	hematopoietic	294133	519	1.17277	1.03314	1.33127	2.46398	0.0137405
735	Acquired foot deformities	musculoskeletal	306365	9533	1.0359	1.00666	1.06598	2.41449	0.0157575
872	Traumatic amputation	injuries & poisonings	297136	823	1.12705	1.0215	1.2435	2.38397	0.0171272
155	Cancer of liver and intrahepatic bile duct	neoplasms	296478	470	1.17042	1.02745	1.33328	2.36743	0.0179123
805	Fracture of vertebral column without mention of spinal cord injury	injuries & poisonings	293680	1826	1.08346	1.01375	1.15796	2.36243	0.0181557
587	Kidney replaced by transpant	genitourinary	298298	365	1.20138	1.02785	1.40422	2.30501	0.0211662
324	Other CNS infection and poliomyelitis	neurological	309633	317	1.21521	1.02827	1.43615	2.28703	0.0221942
717	Polymyalgia Rheumatica	musculoskeletal	310267	1435	1.09062	1.01239	1.17489	2.28423	0.0223579
253	Disorders of the pituitary gland and its hypothalamic control	endocrine/metabolic	307668	744	1.13185	1.01688	1.25982	2.26618	0.0234401
695	Erythematous conditions	dermatologic	306771	2511	1.06668	1.00847	1.12824	2.25466	0.0241545
916	Contusion	injuries & poisonings	310267	1690	1.08278	1.01014	1.16063	2.24477	0.0247832
78	Viral warts & HPV	infectious diseases	306165	986	1.1075	1.01282	1.21102	2.23936	0.0251327
1007	Injury to blood vessels	injuries & poisonings	310267	284	1.20329	1.01905	1.42083	2.18257	0.0290673
728	Disorders of muscle, ligament, and fascia	musculoskeletal	289542	3760	1.05202	1.00481	1.10145	2.16488	0.0303965
204	Leukemia	neoplasms	307849	1966	1.073	1.00598	1.14447	2.14123	0.0322556
446	Polyarteritis nodosa and allied conditions	circulatory system	303085	908	1.10824	1.00848	1.21787	2.13545	0.0327243
783	Fever of unknown origin	symptoms	310267	4298	1.04715	1.00321	1.09302	2.10643	0.0351672
1001	Foreign body injury	injuries & poisonings	310267	1241	1.0863	1.00556	1.17353	2.10062	0.0356742
739	Contracture of joint	musculoskeletal	298824	525	1.14074	1.00865	1.29014	2.09714	0.035981
770	Myalgia and myositis unspecified	symptoms	310267	806	1.1131	1.00615	1.23141	2.07901	0.0376168
772	Symptoms of the muscles	symptoms	310178	736	1.11073	1.00412	1.22865	2.03988	0.0413626
756	Other congenital musculoskeletal anomalies	congenital anomalies	309865	652	1.11812	1.0031	1.24634	2.01576	0.0438251
741	Symptoms and disorders of the joints	musculoskeletal	307912	3243	1.05304	1.00141	1.10733	2.01482	0.0439237
110	Dermatophytosis / Dermatomycosis	infectious diseases	307980	317	1.1747	1.00412	1.37424	2.01137	0.044286
802	Fracture of pelvis	injuries & poisonings	292801	775	1.11361	1.00255	1.23698	2.00744	0.0447029
612	Breast conditions, congenital or relating to hormones	genitourinary	305230	845	1.09708	1.00091	1.20249	1.97949	0.0477613
703	Diseases of nail, NOS	dermatologic	306036	1246	1.08564	1.00012	1.17847	1.96277	0.0496731
732	Osteochondropathies	musculoskeletal	294904	500	1.13105	1.00001	1.27927	1.9601	0.0499836
477	Epistaxis or throat hemorrhage	respiratory	296847	2563	1.05678	0.998069	1.11894	1.89369	0.0582664
213	Benign neoplasm of bone and articular cartilage	neoplasms	278951	298	1.17052	0.992684	1.3802	1.87263	0.061119
212	Benign neoplasm of respiratory and intrathoracic organs	neoplasms	310267	366	1.14845	0.990417	1.33171	1.83248	0.06688
697	Sarcoidosis	dermatologic	305187	568	0.896976	0.79827	1.00789	-1.82791	0.0675635
228	Hemangioma and lymphangioma, any site	neoplasms	310267	1583	1.06576	0.994026	1.14267	1.79141	0.0732276
226	Benign neoplasm of thyroid glands	neoplasms	309122	278	0.857701	0.723255	1.01714	-1.7646	0.0776306
378	Strabismus and other disorders of binocular eye movements	sense organs	304417	1445	1.06658	0.992187	1.14654	1.74732	0.0805816
348	Other conditions of brain	neurological	299300	749	1.09838	0.98833	1.22067	1.74203	0.0815034
765	Cervical radiculitis	symptoms	307277	534	1.1121	0.985883	1.25448	1.72865	0.0838712
379	Other disorders of eye	sense organs	306787	4354	1.03855	0.994842	1.08417	1.7242	0.0846713
724	Other and unspecified disorders of back	musculoskeletal	297795	376	1.13446	0.981942	1.31066	1.71258	0.0867893
320	Meningitis	neurological	309734	422	1.12476	0.980684	1.29	1.68106	0.0927506
788	Syncope and collapse	symptoms	310267	9654	1.02529	0.995397	1.05607	1.6543	0.0980656
303	Psychogenic and somatoform disorders	mental disorders	276239	481	1.1065	0.975805	1.2547	1.57804	0.114556
54	Herpes simplex	infectious diseases	305610	317	1.14097	0.964209	1.35013	1.53557	0.124643
372	Disorders of conjunctiva	sense organs	302889	778	1.08069	0.9771	1.19526	1.50935	0.131208
450	Noninfectious disorders of lymphatic channels	circulatory system	310267	853	1.07969	0.977229	1.1929	1.5072	0.131761
819	Skull and face fracture and other intercranial injury	injuries & poisonings	310203	4254	1.0339	0.989863	1.0799	1.50118	0.13331
304	Adjustment reaction	mental disorders	276067	285	1.1409	0.958948	1.35737	1.48707	0.136996
452	Other venous embolism and thrombosis	circulatory system	278973	624	1.09494	0.970743	1.23503	1.47657	0.139791
771	Musculoskeletal symptoms referable to limbs	symptoms	306312	841	1.0782	0.975274	1.19199	1.47087	0.141326
349	Other and unspecified disorders of the nervous system	neurological	299105	455	1.10166	0.968298	1.25339	1.47063	0.141392
557	Intestinal malabsorption (non-celiac)	digestive	248322	2158	0.956772	0.901732	1.01517	-1.46183	0.143787
53	Herpes zoster	infectious diseases	305765	528	1.1001	0.964615	1.25461	1.4227	0.154824
215	Other benign neoplasm of connective and other soft tissue	neoplasms	304984	1059	1.06346	0.976503	1.15816	1.41366	0.157462
429	Ill-defined descriptions and complications of heart disease	circulatory system	305581	910	1.06818	0.974603	1.17074	1.41003	0.158532
286	Coagulation defects	hematopoietic	308699	1083	1.06332	0.975374	1.15919	1.39386	0.163361
742	Derangement of joint, non-traumatic	musculoskeletal	307778	2921	1.03581	0.984741	1.08953	1.36388	0.172605
478	Throat pain	respiratory	295049	356	1.1013	0.95711	1.26722	1.3477	0.177754
809	Fracture of unspecified bones	injuries & poisonings	292538	435	0.916553	0.805437	1.043	-1.3215	0.186336
246	Other disorders of thyroid	endocrine/metabolic	295463	413	1.09921	0.952801	1.26813	1.29703	0.194621
157	Pancreatic cancer	neoplasms	296749	809	1.06739	0.96505	1.18059	1.26821	0.204723
971	Poisoning by drugs primarily affecting the autonomic nervous system	injuries & poisonings	284469	547	1.08245	0.956733	1.22469	1.25777	0.208475
170	Cancer of bone and connective tissue	neoplasms	310267	480	1.08313	0.956102	1.22704	1.25467	0.209599
376	Disorders of the orbit	sense organs	303460	290	1.1098	0.938923	1.31177	1.2212	0.222008
700	Corns and callosities	dermatologic	305835	299	1.10662	0.935538	1.30899	1.18234	0.237072
402	Elevated blood pressure reading without diagnosis of hypertension	circulatory system	245851	1568	1.04373	0.972043	1.1207	1.1789	0.238439
1000	Burns	injuries & poisonings	310267	582	1.07231	0.952577	1.20709	1.1557	0.247803
333	Extrapyramidal disease and abnormal movement disorders	neurological	299615	1131	1.05195	0.964775	1.14701	1.14749	0.251181
367	Disorders of refraction and accommodation; blindness and low vision	sense organs	310267	3213	1.02879	0.979244	1.08083	1.12703	0.259732
359	Muscular dystrophies and other myopathies	neurological	308435	469	1.07739	0.945631	1.22751	1.12003	0.262703
227	Benign neoplasm of other endocrine glands and related structures	neoplasms	309684	950	1.05271	0.960381	1.15392	1.09681	0.272724
191	Manlignant and unknown neoplasms of brain and nervous system	neoplasms	309362	753	1.05763	0.955479	1.1707	1.08116	0.279628
938	Dermatitis due to solar radiation	dermatologic	306989	2859	0.972286	0.923232	1.02395	-1.06404	0.287309
749	Congenital anomalies of face and neck	congenital anomalies	310230	323	1.08452	0.933194	1.26039	1.05821	0.28996
731	Osteitis deformans and osteopathies associated with other disorders classified elsewhere	musculoskeletal	294966	614	1.06201	0.949048	1.18841	1.04852	0.294401
323	Encephalitis	neurological	309695	374	1.08011	0.934715	1.24813	1.04473	0.296147
117	Mycoses	infectious diseases	307962	304	1.09047	0.923727	1.28731	1.02292	0.306347
803	Fracture of upper limb	injuries & poisonings	300314	9828	0.985374	0.957811	1.01373	-1.01786	0.308746
211	Benign neoplasm of other parts of digestive system	neoplasms	302868	6208	0.982365	0.947895	1.01809	-0.976295	0.328919
750	Digestive congenital anomalies	congenital anomalies	308996	742	1.05324	0.948623	1.1694	0.971827	0.331136
245	Thyroiditis	endocrine/metabolic	295385	306	1.08269	0.920603	1.27331	0.960157	0.336976
1014	Effects of heat, cold and air pressure	injuries & poisonings	310267	286	1.08444	0.916901	1.28259	0.946741	0.343771
255	Disorders of adrenal glands	endocrine/metabolic	307630	683	1.05207	0.942647	1.17419	0.90586	0.36501
386	Vertiginous syndromes and other disorders of vestibular system	sense organs	306485	1829	1.0305	0.96479	1.10069	0.893715	0.371474
947	Urticaria	dermatologic	304939	390	1.06664	0.925882	1.22879	0.893447	0.371618
370	Keratitis	sense organs	302501	307	1.07153	0.920752	1.247	0.892889	0.371917
751	Genitourinary congenital anomalies	congenital anomalies	309696	1564	1.03216	0.962715	1.10662	0.890724	0.373077
364	Corneal opacity and other disorders of cornea	sense organs	299662	812	0.956462	0.866769	1.05544	-0.88604	0.375596
804	Fracture of hand or wrist	injuries & poisonings	295062	3431	1.01881	0.971959	1.06791	0.77575	0.437896
597	Other disorders of urethra and urinary tract	genitourinary	301885	4523	1.01695	0.974623	1.06111	0.774894	0.438402
694	Dyschromia and Vitiligo	dermatologic	305617	1024	0.968744	0.890859	1.05344	-0.742571	0.457741
240	Simple and unspecified goiter	endocrine/metabolic	295603	575	1.04333	0.931172	1.169	0.731008	0.464774
365	Glaucoma	sense organs	303317	5281	0.986002	0.948046	1.02548	-0.703848	0.481527
262	Mineral deficiency NEC	endocrine/metabolic	307988	315	1.05232	0.902489	1.22701	0.650713	0.515232
702	Degenerative skin conditions and other dermatoses	dermatologic	306346	5884	1.01207	0.975854	1.04964	0.645473	0.51862
252	Disorders of parathyroid gland	endocrine/metabolic	307881	1003	1.02934	0.940843	1.12616	0.630484	0.528378
711	Arthropathy associated with infections	musculoskeletal	277474	504	1.04144	0.917647	1.18193	0.628883	0.529425
472	Chronic pharyngitis and nasopharyngitis	respiratory	295567	973	1.02721	0.940023	1.12248	0.593231	0.553027
371	Inflammation of the eye	sense organs	304720	2934	1.01519	0.964557	1.06849	0.577633	0.563512
949	Allergies, other	injuries & poisonings	304962	425	1.04002	0.90871	1.19031	0.569862	0.568771
380	Disorders of external ear	sense organs	309894	988	1.02552	0.939573	1.11933	0.564263	0.572575
202	Cancer of other lymphoid, histiocytic tissue	neoplasms	308316	2508	1.0163	0.960551	1.07528	0.561714	0.574311
216	Benign neoplasm of skin	neoplasms	309789	8696	1.00774	0.978177	1.0382	0.507577	0.61175
193	Thyroid cancer	neoplasms	309210	366	1.03769	0.896962	1.20049	0.497522	0.618821
382	Otalgia	sense organs	307389	301	0.961491	0.815388	1.13377	-0.466982	0.640513
375	Disorders of lacrimal system	sense organs	305080	2231	1.01345	0.95606	1.07428	0.449111	0.653351
476	Allergic rhinitis	respiratory	295892	1308	0.983364	0.912619	1.05959	-0.440408	0.659642
755	Congenital anomalies of limbs	congenital anomalies	309690	437	1.02807	0.900274	1.17401	0.408792	0.682692
818	Intracranial hemorrhage (injury)	injuries & poisonings	307331	704	1.02308	0.915922	1.14277	0.404142	0.686109
337	Disorders of the autonomic nervous system	neurological	298961	284	1.02839	0.869593	1.21618	0.327122	0.743575
241	Nontoxic nodular goiter	endocrine/metabolic	296117	1187	1.01353	0.934631	1.0991	0.325118	0.745092
377	Disorders of optic nerve and visual pathways	sense organs	303590	476	0.978975	0.859746	1.11474	-0.320695	0.748442
136	Other infectious and parasitic diseases	infectious diseases	309986	256	0.972459	0.810083	1.16738	-0.299615	0.764471
752	Nervous system congenital anomalies	congenital anomalies	310095	327	0.978173	0.837409	1.1426	-0.278384	0.780718
383	Otosclerosis	sense organs	307419	304	0.97912	0.839686	1.14171	-0.269207	0.78777
229	Benign neoplasm of unspecified sites	neoplasms	310267	760	1.01179	0.915996	1.1176	0.230942	0.81736
451	Phlebitis and thrombophlebitis	circulatory system	281826	4107	1.00376	0.960595	1.04886	0.167263	0.867163
279	Disorders involving the immune mechanism	endocrine/metabolic	310051	280	1.01385	0.859303	1.19619	0.162994	0.870523
385	Other disorders of middle ear and mastoid	sense organs	307805	810	1.0071	0.912982	1.11093	0.141394	0.887558
225	Benign neoplasm of brain and other parts of nervous system	neoplasms	309482	863	0.994022	0.905054	1.09173	-0.125343	0.900252
270	Disorders of protein plasma/amino-acid transport and metabolism	endocrine/metabolic	309883	389	1.00963	0.867772	1.17468	0.12408	0.901252
520	Disorders of tooth development	digestive	303293	2268	0.996939	0.941851	1.05525	-0.10569	0.915828
369	Infection of the eye	sense organs	302768	658	1.00566	0.899145	1.1248	0.0988748	0.921238
360	Disorders of the globe	sense organs	299369	450	1.00655	0.881231	1.14968	0.0961782	0.923379
817	Concussion	injuries & poisonings	307007	273	0.998018	0.849061	1.17311	-0.0240551	0.980809
524	Dentofacial anomalies, including malocclusion	digestive	301600	333	1.00109	0.864624	1.15909	0.0145342	0.988404
840	Sprains and strains	injuries & poisonings	310244	481	0.999279	0.884358	1.12913	-0.011564	0.990773

### Sheet: f7_phecodes_phewas
phecode	name	group	n	n_case	or	ci_lower	ci_upper	z	p
278	Overweight, obesity and other hyperalimentation	endocrine/metabolic	338585	13583	3.48296	3.41898	3.54812	131.938	0
250	Diabetes mellitus	endocrine/metabolic	338583	20606	1.90863	1.87849	1.93926	79.5818	0
716	Other arthropathies	musculoskeletal	333910	35531	1.49448	1.47668	1.5125	65.7189	0
327	Sleep disorders	neurological	338585	5661	2.19249	2.13455	2.25201	57.4485	0
574	Cholelithiasis and cholecystitis	digestive	337128	16141	1.55321	1.52941	1.57738	55.8864	0
401	Hypertension	circulatory system	338011	80060	1.28395	1.27131	1.29672	49.4898	0
306	Other mental disorder	mental disorders	330226	33665	1.34512	1.32796	1.36251	45.2452	0
740	Osteoarthrosis	musculoskeletal	338585	30626	1.34568	1.32835	1.36323	44.9014	0
495	Asthma	respiratory	331763	26582	1.34563	1.32723	1.36429	42.2628	0
681	Superficial cellulitis and abscess	dermatologic	335041	7771	1.67634	1.63523	1.71849	40.775	0
411	Ischemic Heart Disease	circulatory system	337965	32006	1.32138	1.30325	1.33977	39.5306	0
418	Nonspecific chest pain	circulatory system	336472	28366	1.30535	1.28799	1.32295	38.9971	0
272	Disorders of lipoid metabolism	endocrine/metabolic	338585	37496	1.28464	1.26833	1.30116	38.4236	0
513	Respiratory abnormalities	respiratory	338585	9907	1.46692	1.4361	1.4984	35.3675	5.39823e-274
562	Diverticulosis and diverticulitis	digestive	296026	30462	1.24605	1.22962	1.26271	32.4763	2.30661e-231
351	Other peripheral nerve disorders	neurological	333515	12293	1.35184	1.3274	1.37674	32.3782	5.56117e-230
428	Congestive heart failure; nonhypertensive	circulatory system	337832	6324	1.61829	1.5712	1.66679	31.9488	5.61402e-224
512	Other symptoms of respiratory system	respiratory	338585	13466	1.35979	1.33426	1.38581	31.7781	1.29949e-221
427	Cardiac dysrhythmias	circulatory system	335164	26815	1.26939	1.25084	1.28821	31.7664	1.88407e-221
530	Diseases of esophagus	digestive	333822	36502	1.20794	1.1935	1.22254	30.804	2.31952e-208
459	Other disorders of circulatory system	circulatory system	333789	18233	1.30706	1.28458	1.32993	30.2569	4.23177e-201
585	Renal failure	genitourinary	334844	11621	1.40086	1.37017	1.43224	29.8238	1.92114e-195
835	Internal derangement of knee	injuries & poisonings	334466	15211	1.27449	1.25409	1.29523	29.458	9.94449e-191
244	Hypothyroidism	endocrine/metabolic	336157	15581	1.28298	1.26103	1.30531	28.3021	3.25302e-176
571	Chronic liver disease and cirrhosis	digestive	332174	3290	1.62991	1.57531	1.68641	28.0995	9.93782e-174
496	Chronic airway obstruction	respiratory	318172	12167	1.37241	1.34175	1.40376	27.4661	4.46683e-166
415	Pulmonary heart disease	circulatory system	336066	4638	1.52256	1.47754	1.56894	27.4552	6.02437e-166
274	Gout and other crystal arthropathies	endocrine/metabolic	338585	4240	1.59898	1.54621	1.65356	27.4102	2.07403e-165
573	Other disorders of liver	digestive	332933	4118	1.5269	1.47975	1.57556	26.4444	4.23612e-154
773	Pain in limb	symptoms	338585	6474	1.40061	1.36573	1.43639	26.1774	4.80405e-151
519	Other diseases of respiratory system, not elsewhere classified	respiratory	338585	10930	1.33442	1.30524	1.36425	25.5738	2.98786e-144
851	Complications of transplants and reattached limbs	injuries & poisonings	332338	18425	1.24297	1.22236	1.26393	25.4923	2.397e-143
41	Bacterial infection NOS	infectious diseases	335433	12570	1.29139	1.26526	1.31805	24.5209	8.83309e-133
208	Benign neoplasm of colon	neoplasms	335952	22280	1.20231	1.18451	1.22039	24.2022	2.10971e-129
960	Poisoning by antibiotics	injuries & poisonings	327712	19811	1.21236	1.19341	1.23163	23.9462	1.0132e-126
451	Phlebitis and thrombophlebitis	circulatory system	307291	4107	1.47419	1.42798	1.52189	23.8873	4.15043e-126
760	Back pain	symptoms	338585	15038	1.23944	1.21768	1.26159	23.7558	9.57307e-125
80	Postoperative infection	infectious diseases	337837	4485	1.43449	1.39182	1.47847	23.4194	2.71455e-121
416	Cardiomegaly	circulatory system	334785	3165	1.59939	1.5372	1.66409	23.2096	3.64391e-119
550	Abdominal hernia	digestive	338585	48381	1.13602	1.12335	1.14883	22.2881	4.82329e-110
569	Other disorders of intestine	digestive	325317	17461	1.19817	1.17816	1.21852	21.0367	3.02977e-98
745	Pain in joint	musculoskeletal	338585	8259	1.27306	1.24414	1.30265	20.5921	3.23101e-94
591	Urinary tract infection	genitourinary	324358	13406	1.22911	1.20504	1.25365	20.4477	6.29496e-93
480	Pneumonia	respiratory	338220	12015	1.25281	1.22549	1.28075	20.0321	2.89231e-89
575	Other biliary tract disease	digestive	326336	4311	1.35978	1.31869	1.40215	19.6323	8.1848e-86
726	Peripheral enthesopathies and allied syndromes	musculoskeletal	326380	15288	1.18262	1.16261	1.20296	19.2712	9.3765e-83
721	Spondylosis and allied disorders	musculoskeletal	332024	8600	1.24784	1.21927	1.27709	18.7344	2.59504e-78
509	Respiratory failure, insufficiency, arrest	respiratory	329687	3190	1.50735	1.44397	1.5735	18.7248	3.10882e-78
426	Cardiac conduction disorders	circulatory system	318306	8176	1.2896	1.2556	1.32453	18.6553	1.14258e-77
707	Chronic ulcer of skin	dermatologic	338585	2468	1.59192	1.51474	1.67303	18.3373	4.17234e-75
293	Symptoms involving head and neck	mental disorders	337803	2224	1.44519	1.38926	1.50337	18.2858	1.07301e-74
565	Anal and rectal conditions	digestive	323487	15402	1.1795	1.15869	1.20068	18.1792	7.54196e-74
535	Gastritis and duodenitis	digestive	334667	30236	1.13294	1.11779	1.1483	18.1675	9.33506e-74
858	Complication of internal orthopedic device	injuries & poisonings	320677	5243	1.30055	1.26404	1.33812	18.0871	4.03074e-73
564	Functional digestive disorders	digestive	298175	33242	1.12958	1.1147	1.14465	18.0171	1.4307e-72
38	Septicemia	infectious diseases	328875	5008	1.32156	1.28077	1.36365	17.4304	4.85376e-68
300	Anxiety disorders	mental disorders	307956	8886	1.23894	1.20943	1.26917	17.4179	6.03077e-68
568	Other disorders of peritoneum	digestive	312863	3795	1.33641	1.2929	1.38138	17.1711	4.37277e-66
1015	Effects of other external causes	injuries & poisonings	338585	4147	1.31535	1.2736	1.35846	16.6583	2.6335e-62
454	Varicose veins	circulatory system	314419	11615	1.16833	1.14615	1.19093	15.9114	5.28102e-57
720	Spinal stenosis	musculoskeletal	328249	4360	1.28596	1.24639	1.32679	15.7723	4.82396e-56
357	Inflammatory and toxic neuropathy	neurological	337939	2003	1.46021	1.39284	1.53084	15.7088	1.31618e-55
965	Poisoning by analgesics, antipyretics, and antirheumatics	injuries & poisonings	315741	6678	1.23739	1.2049	1.27075	15.6927	1.69696e-55
599	Other symptoms/disorders or the urinary system	genitourinary	331343	13115	1.1727	1.14939	1.19648	15.5507	1.57423e-54
594	Urinary calculus	genitourinary	337250	6555	1.23523	1.2024	1.26896	15.37	2.60154e-53
743	Osteoporosis, osteopenia and pathological fracture	musculoskeletal	338585	8011	0.787638	0.763945	0.812067	-15.3183	5.77317e-53
195	Cancer, suspected or other	neoplasms	326728	31929	1.10623	1.09188	1.12077	15.1502	7.54858e-52
1010	Other tests	injuries & poisonings	338585	17573	1.13092	1.11234	1.14981	14.5584	5.16632e-48
450	Noninfectious disorders of lymphatic channels	circulatory system	338585	853	1.68172	1.5673	1.80449	14.4596	2.18187e-47
729	Other disorders of soft tissues	musculoskeletal	315207	3163	1.28918	1.2447	1.33525	14.178	1.25327e-45
558	Noninfectious gastroenteritis	digestive	281331	14579	1.14793	1.12607	1.17022	14.062	6.50323e-45
578	Gastrointestinal hemorrhage	digestive	334745	21344	1.11955	1.10204	1.13733	14.0448	8.29309e-45
789	Nausea and vomiting	symptoms	338585	12238	1.1578	1.13435	1.18172	14.0394	8.94551e-45
197	Chemotherapy	neoplasms	307133	10399	1.17139	1.14568	1.19769	13.9671	2.47465e-44
727	Other disorders of synovium, tendon, and bursa	musculoskeletal	321657	10115	1.15966	1.1358	1.18402	13.9658	2.51967e-44
696	Psoriasis and related disorders	dermatologic	330571	2556	1.33644	1.28196	1.39323	13.6581	1.80743e-42
714	Rheumatoid arthritis and other inflammatory polyarthropathies	musculoskeletal	305235	5238	1.2453	1.20664	1.2852	13.6345	2.49713e-42
785	Abdominal pain	symptoms	338585	40072	1.08365	1.07113	1.09632	13.5494	7.98824e-42
722	Intervertebral disc disorders	musculoskeletal	330848	7138	1.1879	1.15865	1.21789	13.5349	9.72939e-42
414	Other forms of chronic heart disease	circulatory system	311923	2368	1.3867	1.32216	1.4544	13.4429	3.38928e-41
366	Cataract	sense organs	338585	23801	1.11546	1.09773	1.13347	13.3688	9.19788e-41
339	Other headache syndromes	neurological	336331	8211	1.17484	1.1472	1.20314	13.2655	3.66991e-40
1002	Symptoms concerning nutrition, metabolism, and development	injuries & poisonings	338585	6332	0.793895	0.767159	0.821563	-13.2049	8.22257e-40
741	Symptoms and disorders of the joints	musculoskeletal	336043	3243	1.27714	1.23078	1.32526	12.9659	1.90996e-38
353	Nerve root and plexus disorders	neurological	326613	4688	1.21661	1.18106	1.25324	12.9567	2.15413e-38
1019	Other ill-defined and unknown causes of morbidity and mortality	injuries & poisonings	338585	15365	1.13183	1.11082	1.15324	12.9537	2.23975e-38
703	Diseases of nail, NOS	dermatologic	333885	1246	1.4254	1.35007	1.50493	12.7945	1.75894e-37
318	Tobacco use disorder	mental disorders	328071	12700	1.14423	1.12056	1.1684	12.6325	1.39836e-36
198	Secondary malignant neoplasm	neoplasms	307305	10581	1.14602	1.12198	1.17058	12.5982	2.16143e-36
280	Iron deficiency anemias	hematopoietic	328130	9010	1.16892	1.14038	1.19817	12.377	3.48154e-35
508	Pulmonary collapse; interstitial and compensatory emphysema	respiratory	329314	2614	1.29837	1.24464	1.35441	12.1096	9.39703e-34
686	Other local infections of skin and subcutaneous tissue	dermatologic	329513	1519	1.40451	1.32911	1.4842	12.0649	1.61862e-33
764	Sciatica	symptoms	337044	2472	1.2832	1.23151	1.33706	11.8863	1.39477e-32
577	Diseases of pancreas	digestive	338585	2923	1.27922	1.22828	1.33227	11.8773	1.55349e-32
455	Hemorrhoids	circulatory system	324581	22821	1.09448	1.07815	1.11106	11.7713	5.48953e-32
507	Pleurisy; pleural effusion	respiratory	333560	7490	1.17879	1.1467	1.21177	11.6813	1.589e-31
425	Cardiomyopathy	circulatory system	336653	1461	1.39201	1.31674	1.47157	11.6623	1.98683e-31
285	Other anemias	hematopoietic	331824	13098	1.13208	1.1087	1.15594	11.6541	2.18805e-31
531	Peptic ulcer (excl. esophageal)	digestive	338585	7716	1.16699	1.13683	1.19794	11.561	6.49567e-31
859	Complication due to other implant and internal device	injuries & poisonings	319576	4154	1.21757	1.17675	1.25981	11.3136	1.12342e-29
296	Mood disorders	mental disorders	301373	1544	1.36173	1.29071	1.43665	11.2989	1.32867e-29
8	Intestinal infection	infectious diseases	338585	11093	1.13084	1.10691	1.15528	11.2684	1.87986e-29
362	Other retinal disorders	sense organs	331877	5629	1.19904	1.16112	1.2382	11.0699	1.75664e-28
854	Complications of cardiac/vascular device, implant, and graft	injuries & poisonings	318143	2589	1.28455	1.22858	1.34306	11.0167	3.17516e-28
521	Diseases of hard tissues of teeth	digestive	331758	3226	1.24052	1.19377	1.28911	10.9959	3.99821e-28
728	Disorders of muscle, ligament, and fascia	musculoskeletal	315804	3760	0.810237	0.779792	0.84187	-10.7689	4.82995e-27
1011	Complications of surgical and medical procedures	injuries & poisonings	338585	4156	1.20765	1.16681	1.24991	10.7498	5.94094e-27
174	Breast cancer	neoplasms	331956	11543	1.10741	1.08688	1.12834	10.6818	1.23883e-26
557	Intestinal malabsorption (non-celiac)	digestive	270201	2158	0.727386	0.685409	0.771934	-10.4952	9.08456e-26
801	Fracture of ankle and foot	injuries & poisonings	320648	2213	1.26192	1.20813	1.3181	10.4675	1.21809e-25
736	Other acquired deformities of limbs	musculoskeletal	327436	2233	1.26001	1.20614	1.31628	10.3679	3.47158e-25
771	Musculoskeletal symptoms referable to limbs	symptoms	334177	841	1.42371	1.33003	1.52399	10.1722	2.63916e-24
747	Cardiac and circulatory congenital anomalies	congenital anomalies	338585	3164	1.23848	1.18845	1.29061	10.1673	2.77617e-24
395	Heart valve disorders	circulatory system	328980	6070	1.17626	1.13996	1.21371	10.1507	3.29147e-24
396	Abnormal heart sounds	circulatory system	332902	10377	1.12516	1.09978	1.15112	10.1297	4.07822e-24
276	Disorders of fluid, electrolyte, and acid-base balance	endocrine/metabolic	338510	9343	1.14575	1.11593	1.17637	10.112	4.88622e-24
350	Abnormal movement	neurological	338507	3868	1.22201	1.17537	1.2705	10.0985	5.61093e-24
503	Pulmonary congestion and hypostasis	respiratory	327501	534	1.52141	1.40139	1.6517	10.0095	1.38413e-23
697	Sarcoidosis	dermatologic	332997	568	1.47297	1.3649	1.5896	9.9613	2.25098e-23
783	Fever of unknown origin	symptoms	338585	4298	1.18182	1.14357	1.22136	9.95059	2.50699e-23
537	Other disorders of stomach and duodenum	digestive	314693	8396	1.13079	1.10353	1.15872	9.87429	5.38153e-23
394	Rheumatic disease of the heart valves	circulatory system	327033	3846	1.21889	1.17167	1.26801	9.81929	9.29946e-23
687	Symptoms affecting skin	dermatologic	334414	2777	1.23076	1.18077	1.28286	9.81503	9.70116e-23
1009	Injury, NOS	injuries & poisonings	338585	7720	1.13659	1.10785	1.16608	9.79591	1.1724e-22
715	Other inflammatory spondylopathies	musculoskeletal	302414	2085	1.26937	1.2091	1.33265	9.60986	7.26471e-22
516	Abnormal sputum	respiratory	338585	4717	1.18149	1.1416	1.22278	9.51583	1.80262e-21
791	Gangrene	symptoms	338585	691	1.44485	1.33459	1.56423	9.08593	1.02816e-19
211	Benign neoplasm of other parts of digestive system	neoplasms	330274	6208	1.13265	1.10233	1.1638	8.99815	2.29546e-19
374	Other disorders of eyelids	sense organs	335055	5694	1.1391	1.10695	1.17217	8.91689	4.79564e-19
946	Anaphylactic shock NOS	injuries & poisonings	332878	557	1.42244	1.31609	1.53739	8.88757	6.24602e-19
710	Osteomyelitis, periostitis, and other infections involving bone	musculoskeletal	302035	668	1.45378	1.3386	1.57886	8.88483	6.4021e-19
915	Superficial injury without mention of infection	injuries & poisonings	337897	5484	1.15225	1.1167	1.18892	8.86513	7.64173e-19
458	Hypotension	circulatory system	324071	7082	1.1346	1.10188	1.16829	8.45858	2.70647e-17
292	Neurological disorders	mental disorders	336186	5619	1.14346	1.10779	1.18027	8.29176	1.11583e-16
593	Hematuria	genitourinary	326579	15580	1.08382	1.06338	1.10464	8.28868	1.14515e-16
586	Other disorders of the kidney and ureters	genitourinary	327988	3730	1.17731	1.13237	1.22404	8.21958	2.04222e-16
402	Elevated blood pressure reading without diagnosis of hypertension	circulatory system	267050	1568	1.29083	1.21456	1.37188	8.21595	2.10483e-16
389	Hearing loss	sense organs	338496	5099	1.13941	1.104	1.17596	8.1016	5.42432e-16
189	Cancer of urinary organs (incl. kidney and bladder)	neoplasms	338585	4375	1.15569	1.11575	1.19707	8.06257	7.47064e-16
563	Constipation	digestive	278705	11771	1.09331	1.06971	1.11744	8.01118	1.13611e-15
711	Arthropathy associated with infections	musculoskeletal	301919	504	1.44801	1.32208	1.58594	7.97437	1.53163e-15
830	Dislocation	injuries & poisonings	324625	4712	1.14008	1.10373	1.17763	7.92968	2.19719e-15
871	Open wounds of extremities	injuries & poisonings	329307	6789	1.11308	1.08386	1.1431	7.89199	2.97404e-15
153	Colorectal cancer	neoplasms	316665	4870	1.13576	1.10032	1.17235	7.8701	3.5436e-15
214	Lipoma	neoplasms	337631	6320	1.11366	1.0842	1.14392	7.86944	3.56239e-15
701	Other hypertrophic and atrophic conditions of skin	dermatologic	338325	5275	1.12538	1.09262	1.15911	7.83853	4.55859e-15
261	Vitamin deficiency	endocrine/metabolic	337314	1822	1.2416	1.17585	1.31102	7.79573	6.40351e-15
474	Acute and chronic tonsillitis	respiratory	323424	1918	1.2053	1.14986	1.26342	7.77185	7.73486e-15
297	Suicidal ideation or attempt	mental disorders	301446	1678	1.25289	1.18286	1.32708	7.6818	1.56867e-14
742	Derangement of joint, non-traumatic	musculoskeletal	335815	2921	1.1568	1.11448	1.20072	7.66079	1.84789e-14
732	Osteochondropathies	musculoskeletal	321473	500	1.35931	1.25603	1.47109	7.6136	2.66565e-14
497	Bronchitis	respiratory	308944	682	1.35652	1.25391	1.46752	7.5986	2.99344e-14
433	Cerebrovascular disease	circulatory system	337349	9666	1.10195	1.07463	1.12996	7.5788	3.48764e-14
850	Hemorrhage or hematoma complicating a procedure	injuries & poisonings	320798	5391	1.1284	1.09336	1.16456	7.50653	6.07163e-14
338	Pain	neurological	338585	806	1.33943	1.2408	1.4459	7.48895	6.94258e-14
766	Neuralgia, neuritis, and radiculitis NOS	symptoms	335999	1345	1.23643	1.16933	1.30739	7.45477	9.00216e-14
525	Other diseases of the teeth and supporting structures	digestive	331274	2691	1.17789	1.12822	1.22975	7.4483	9.45499e-14
596	Other disorders of bladder	genitourinary	334145	9863	1.09601	1.06988	1.12277	7.44698	9.54999e-14
110	Dermatophytosis / Dermatomycosis	infectious diseases	336115	317	1.5047	1.35064	1.67632	7.41431	1.22257e-13
172	Skin cancer	neoplasms	338457	15172	0.932998	0.915778	0.950541	-7.29683	2.94623e-13
939	Atopic/contact dermatitis due to other or unspecified	dermatologic	334553	2442	1.18727	1.13356	1.24352	7.26813	3.64504e-13
317	Alcohol-related disorders	mental disorders	329229	13865	1.07783	1.05618	1.09993	7.23988	4.49092e-13
504	Other alveolar and parietoalveolar pneumonopathy	respiratory	327398	403	1.42385	1.29261	1.56843	7.16177	7.96406e-13
580	Nephritis; nephrosis; renal sclerosis	genitourinary	325892	1448	1.2763	1.19346	1.36489	7.12532	1.03837e-12
1013	Asphyxia and hypoxemia	injuries & poisonings	338585	281	1.49582	1.33796	1.6723	7.07672	1.47611e-12
465	Acute upper respiratory infections of multiple or unspecified sites	respiratory	338419	2374	1.17936	1.12661	1.23459	7.06566	1.59857e-12
227	Benign neoplasm of other endocrine glands and related structures	neoplasms	337951	950	1.26232	1.18298	1.34699	7.03332	2.01677e-12
301	Personality disorders	mental disorders	300313	373	1.47593	1.32359	1.64579	7.00402	2.48728e-12
470	Septal Deviations/Turbinate Hypertrophy	respiratory	325840	4562	1.11623	1.0822	1.15132	6.96091	3.38079e-12
386	Vertiginous syndromes and other disorders of vestibular system	sense organs	334342	1829	1.18394	1.12871	1.24186	6.92772	4.27666e-12
800	Fracture of lower limb	injuries & poisonings	324982	7039	1.09939	1.07021	1.12936	6.905	5.02031e-12
159	Malignant neoplasm of other and ill-defined sites within the digestive organs and peritoneum	neoplasms	328323	6033	1.10708	1.07536	1.13974	6.85876	6.94626e-12
964	Poisoning by agents primarily affecting blood constituents	injuries & poisonings	310189	401	1.42373	1.28655	1.57553	6.83443	8.23342e-12
587	Kidney replaced by transpant	genitourinary	324972	365	0.599675	0.517629	0.694726	-6.81209	9.6188e-12
963	Poisoning by primarily systemic agents	injuries & poisonings	312365	2747	1.15105	1.10536	1.19863	6.80764	9.921e-12
352	Disorders of other cranial nerves	neurological	323681	1535	1.21235	1.14625	1.28227	6.73127	1.68194e-11
502	Postinflammatory pulmonary fibrosis	respiratory	327918	1057	1.2734	1.18669	1.36644	6.71738	1.85024e-11
420	Carditis	circulatory system	337404	2263	1.18118	1.12509	1.24007	6.70811	1.97163e-11
579	Other symptoms involving abdomen and pelvis	digestive	318046	3089	1.14621	1.10122	1.19304	6.67943	2.39876e-11
857	Mechanical complication of unspecified genitourinary device, implant, and graft	injuries & poisonings	317143	1367	1.22976	1.15619	1.30802	6.57067	5.00908e-11
477	Epistaxis or throat hemorrhage	respiratory	323934	2563	1.16423	1.11213	1.21877	6.50933	7.54865e-11
368	Visual disturbances	sense organs	338585	3671	1.13376	1.09137	1.17779	6.45802	1.06078e-10
242	Thyrotoxicosis with or without goiter	endocrine/metabolic	323622	1935	1.17461	1.1185	1.23354	6.44424	1.16178e-10
287	Purpura and other hemorrhagic conditions	hematopoietic	337563	1927	1.18522	1.12521	1.24843	6.41036	1.45178e-10
990	Effects radiation NOS	injuries & poisonings	338584	4116	1.11794	1.08026	1.15693	6.3737	1.84527e-10
199	Neoplasm of uncertain behavior	neoplasms	299666	2134	1.17039	1.11482	1.22874	6.33906	2.3117e-10
81	Infection/inflammation of internal prosthetic device; implant; and graft	infectious diseases	334795	1051	1.24898	1.16559	1.33834	6.30593	2.86476e-10
251	Other disorders of pancreatic internal secretion	endocrine/metabolic	336001	1110	1.28991	1.18894	1.39946	6.12108	9.29426e-10
286	Coagulation defects	hematopoietic	336803	1083	1.22854	1.14905	1.31352	6.03091	1.63042e-09
704	Diseases of hair and hair follicles	dermatologic	337466	5038	1.09754	1.06475	1.13135	6.01312	1.81985e-09
781	Symptoms involving nervous and musculoskeletal systems	symptoms	338584	7861	1.08662	1.05717	1.11689	5.92589	3.10606e-09
595	Hydronephrosis	genitourinary	333289	2212	1.15176	1.09807	1.20808	5.80051	6.61143e-09
969	Poisoning by psychotropic agents	injuries & poisonings	311582	1994	1.16621	1.10677	1.22884	5.76089	8.36727e-09
836	Traumatic arthropathy	injuries & poisonings	320826	544	1.27754	1.17457	1.38954	5.71261	1.11255e-08
500	Lung disease due to external agents	respiratory	327463	487	1.33091	1.20538	1.46952	5.65534	1.55534e-08
275	Disorders of mineral metabolism	endocrine/metabolic	338585	2670	1.13691	1.08735	1.18872	5.64313	1.66989e-08
204	Leukemia	neoplasms	335900	1966	1.15163	1.09614	1.20992	5.6038	2.09706e-08
240	Simple and unspecified goiter	endocrine/metabolic	322420	575	1.24762	1.15459	1.34814	5.59581	2.19593e-08
706	Diseases of sebaceous glands	dermatologic	337915	8474	1.06992	1.04487	1.09557	5.5918	2.24733e-08
291	Other specified nonpsychotic and/or transient mental disorders	mental disorders	332131	1013	1.23044	1.14372	1.32373	5.56146	2.67528e-08
304	Adjustment reaction	mental disorders	300248	285	1.3985	1.24149	1.57537	5.52013	3.38753e-08
613	Other nonmalignant breast conditions	genitourinary	338585	1892	1.13792	1.08621	1.1921	5.44446	5.19624e-08
572	Ascites (non malignant)	digestive	330853	1778	1.16459	1.10241	1.23027	5.44319	5.23337e-08
342	Hemiplegia	neurological	326985	1710	1.17453	1.10812	1.24493	5.41656	6.07574e-08
295	Schizophrenia and other psychotic disorders	mental disorders	300753	881	1.25145	1.15279	1.35855	5.35364	8.6202e-08
260	Protein-calorie malnutrition	endocrine/metabolic	335878	254	0.577896	0.472407	0.706941	-5.33243	9.6908e-08
471	Nasal polyps	respiratory	324493	3150	1.11039	1.06836	1.15408	5.31818	1.04808e-07
689	Disorder of skin and subcutaneous tissue NOS	dermatologic	338585	6253	1.07957	1.04946	1.11054	5.30443	1.13025e-07
381	Otitis media and Eustachian tube disorders	sense organs	337016	2129	1.13672	1.08402	1.19197	5.29154	1.21288e-07
79	Viral infection	infectious diseases	335857	2952	1.11132	1.06856	1.15581	5.27154	1.35282e-07
738	Other acquired musculoskeletal deformity	musculoskeletal	327296	2119	1.13536	1.08253	1.19077	5.222	1.77001e-07
112	Candidiasis	infectious diseases	338102	2614	1.1319	1.08034	1.18592	5.20891	1.89953e-07
798	Malaise and fatigue	symptoms	338585	3678	1.10189	1.06168	1.14362	5.11624	3.11681e-07
761	Cervicalgia	symptoms	338585	1909	1.14495	1.08685	1.20616	5.09402	3.50545e-07
958	Certain early complications of trauma or procedure	injuries & poisonings	338585	568	1.26664	1.15514	1.38891	5.02739	4.97206e-07
281	Other deficiency anemia	hematopoietic	321123	1233	1.1852	1.10894	1.2667	5.00734	5.51883e-07
567	Peritonitis and retroperitoneal infections	digestive	310245	968	1.20055	1.11754	1.28972	5.00005	5.73145e-07
717	Polymyalgia Rheumatica	musculoskeletal	338585	1435	1.1544	1.09108	1.2214	4.98801	6.1005e-07
479	Other upper respiratory disease	respiratory	325408	4195	1.09099	1.054	1.12928	4.94783	7.50468e-07
695	Erythematous conditions	dermatologic	334788	2511	1.1203	1.07086	1.17203	4.93292	8.10083e-07
592	Cystitis and urethritis	genitourinary	315341	3231	1.10509	1.0618	1.15015	4.90068	9.55064e-07
158	Neoplasm of unspecified nature of digestive system	neoplasms	323933	1162	1.17696	1.10238	1.25658	4.87842	1.0694e-06
961	Poisoning by other anti-infectives	injuries & poisonings	310232	442	1.26696	1.15139	1.39414	4.84856	1.2436e-06
870	Open wounds of head; neck; and trunk	injuries & poisonings	332406	10535	1.06308	1.03688	1.08994	4.80409	1.55457e-06
473	Diseases of the larynx and vocal cords	respiratory	323955	2619	1.11191	1.06474	1.16117	4.79631	1.61612e-06
949	Allergies, other	injuries & poisonings	332759	425	1.24887	1.14009	1.36802	4.7798	1.75469e-06
155	Cancer of liver and intrahepatic bile duct	neoplasms	323306	470	1.27028	1.15019	1.4029	4.72166	2.33929e-06
442	Other aneurysm	circulatory system	331615	2199	1.13319	1.0756	1.19385	4.69904	2.61382e-06
348	Other conditions of brain	neurological	326194	749	1.21595	1.12052	1.31951	4.68885	2.74746e-06
452	Other venous embolism and thrombosis	circulatory system	304176	624	1.23295	1.1288	1.34672	4.65054	3.31066e-06
288	Diseases of white blood cells	hematopoietic	334879	4169	1.08228	1.0467	1.11907	4.63597	3.55268e-06
962	Poisoning by hormones and synthetic substitutes	injuries & poisonings	310313	524	1.25779	1.14153	1.38588	4.63521	3.56579e-06
514	Abnormal findings examination of lungs	respiratory	338563	2820	1.11319	1.06377	1.1649	4.62827	3.68736e-06
561	Symptoms involving digestive system	digestive	284054	17226	1.04265	1.02421	1.06142	4.58816	4.47167e-06
379	Other disorders of eye	sense organs	334849	4354	1.08793	1.04925	1.12802	4.56357	5.02918e-06
441	Vascular insufficiency of intestine	circulatory system	330768	1237	1.17094	1.0937	1.25363	4.53258	5.82672e-06
333	Extrapyramidal disease and abnormal movement disorders	neurological	326537	1131	1.17056	1.09268	1.25398	4.4834	7.34642e-06
253	Disorders of the pituitary gland and its hypothalamic control	endocrine/metabolic	335746	744	1.20747	1.11128	1.31198	4.45115	8.54113e-06
612	Breast conditions, congenital or relating to hormones	genitourinary	333134	845	1.14878	1.08007	1.22186	4.40809	1.04285e-05
241	Nontoxic nodular goiter	endocrine/metabolic	323008	1187	1.1412	1.0761	1.21024	4.40722	1.04707e-05
53	Herpes zoster	infectious diseases	333673	528	1.22922	1.12085	1.34807	4.38269	1.17224e-05
377	Disorders of optic nerve and visual pathways	sense organs	331577	476	1.24058	1.1261	1.36671	4.36404	1.27683e-05
334	Degenerative disease of the spinal cord	neurological	327298	2008	1.11948	1.06381	1.17806	4.33661	1.44694e-05
290	Delirium dementia and amnestic and other cognitive disorders	mental disorders	333848	2989	1.11048	1.05894	1.16452	4.32204	1.54591e-05
443	Peripheral vascular disease	circulatory system	333295	4263	1.09403	1.05031	1.13957	4.31852	1.57082e-05
770	Myalgia and myositis unspecified	symptoms	338585	806	1.1764	1.09239	1.26688	4.29771	1.72574e-05
872	Traumatic amputation	injuries & poisonings	323858	823	1.17934	1.0928	1.27273	4.24229	2.21251e-05
289	Other diseases of blood and blood-forming organs	hematopoietic	332295	1336	1.14511	1.07529	1.21946	4.22147	2.42714e-05
1005	Other symptoms	injuries & poisonings	338585	1427	1.14418	1.07426	1.21866	4.18631	2.83532e-05
165	Cancer within the respiratory system	neoplasms	338556	3252	1.091	1.04696	1.13691	4.1424	3.43685e-05
802	Fracture of pelvis	injuries & poisonings	319317	775	0.824993	0.752532	0.90443	-4.10156	4.10367e-05
384	Other disorders of tympanic membrane	sense organs	336215	1231	1.13418	1.0675	1.20503	4.07296	4.64204e-05
344	Other paralytic syndromes	neurological	326086	706	1.21711	1.10638	1.33892	4.0371	5.41171e-05
772	Symptoms of the muscles	symptoms	338483	736	1.18408	1.09035	1.28586	4.0158	5.92455e-05
475	Chronic sinusitis	respiratory	323974	2574	1.0906	1.04539	1.13777	4.01496	5.94548e-05
916	Contusion	injuries & poisonings	338585	1690	1.12137	1.06024	1.18603	4.00521	6.19627e-05
731	Osteitis deformans and osteopathies associated with other disorders classified elsewhere	musculoskeletal	321570	614	1.18396	1.08991	1.28613	3.99861	6.37147e-05
938	Dermatitis due to solar radiation	dermatologic	334997	2859	0.917572	0.878988	0.957851	-3.92463	8.68622e-05
522	Diseases of pulp and periapical tissues	digestive	330954	2316	1.09214	1.04458	1.14187	3.87964	0.000104611
788	Syncope and collapse	symptoms	338585	9654	1.04961	1.02409	1.07576	3.85615	0.000115185
202	Cancer of other lymphoid, histiocytic tissue	neoplasms	336386	2508	1.09174	1.04406	1.14159	3.85258	0.000116879
559	Ileostomy status	digestive	269678	1691	1.12145	1.05726	1.18954	3.81132	0.000138227
907	Injuries to the nervous system	injuries & poisonings	338475	1306	1.12621	1.05924	1.1974	3.80026	0.000144542
216	Benign neoplasm of skin	neoplasms	338045	8696	1.04449	1.02098	1.06855	3.74763	0.000178514
481	Influenza	respiratory	328286	347	1.24155	1.10555	1.39427	3.65524	0.00025694
765	Cervical radiculitis	symptoms	335275	534	1.1728	1.07641	1.27783	3.64264	0.000269852
972	Poisoning by agents primarily affecting the cardiovascular system	injuries & poisonings	310650	920	1.16501	1.07281	1.26514	3.63074	0.000282608
429	Ill-defined descriptions and complications of heart disease	circulatory system	333284	910	1.15655	1.0692	1.25103	3.62998	0.000283441
527	Diseases of the salivary glands	digestive	334306	1052	1.12827	1.05665	1.20475	3.60673	0.00031008
246	Other disorders of thyroid	endocrine/metabolic	322291	413	1.19489	1.08435	1.31669	3.59518	0.000324162
733	Other disorders of bone and cartilage	musculoskeletal	324611	3987	1.06616	1.02923	1.10441	3.56188	0.000368214
540	Appendiceal conditions	digestive	338585	3697	1.06552	1.0288	1.10355	3.54663	0.000390196
340	Migraine	neurological	331799	3160	1.07181	1.03128	1.11393	3.52588	0.000422084
529	Diseases and other conditions of the tongue	digestive	334506	1274	1.12303	1.05261	1.19816	3.51186	0.000444987
590	Pyelonephritis	genitourinary	313777	1475	1.11202	1.04776	1.18023	3.4959	0.000472458
151	Cancer of stomach	neoplasms	323456	643	1.1797	1.07487	1.29474	3.48072	0.000500066
252	Disorders of parathyroid gland	endocrine/metabolic	335999	1003	1.13361	1.05554	1.21745	3.44476	0.000571573
210	Benign neoplasm of lip, oral cavity, and pharynx	neoplasms	337523	959	1.13202	1.05454	1.21519	3.42816	0.000607686
510	Other diseases of lung	respiratory	338567	1301	1.12123	1.05022	1.19703	3.42793	0.000608191
145	Cancer of mouth	neoplasms	337250	675	0.833915	0.751432	0.925452	-3.4179	0.00063106
947	Urticaria	dermatologic	332732	390	1.20203	1.0815	1.33599	3.4134	0.00064158
375	Disorders of lacrimal system	sense organs	333185	2231	0.919254	0.874012	0.966839	-3.26964	0.00107685
284	Aplastic anemia	hematopoietic	320497	519	1.18144	1.06847	1.30635	3.25153	0.00114785
966	Poisoning by anticonvulsants and anti-Parkinsonism drugs	injuries & poisonings	310406	632	1.1663	1.06265	1.28007	3.23968	0.00119664
376	Disorders of the orbit	sense organs	331421	290	1.22161	1.08223	1.37896	3.23833	0.00120233
255	Disorders of adrenal glands	endocrine/metabolic	335688	683	1.16637	1.0618	1.28124	3.21132	0.00132127
941	Adverse reaction to serum or vaccine	injuries & poisonings	332617	268	1.23168	1.08151	1.40269	3.14128	0.00168214
476	Allergic rhinitis	respiratory	322863	1308	1.09406	1.03417	1.15742	3.12978	0.00174938
702	Degenerative skin conditions and other dermatoses	dermatologic	334301	5884	0.955395	0.927926	0.983678	-3.0656	0.00217235
193	Thyroid cancer	neoplasms	337421	366	1.18111	1.06095	1.31489	3.04073	0.00236006
430	Intracranial hemorrhage	circulatory system	330724	2125	0.919453	0.87027	0.971416	-2.99387	0.00275466
382	Otalgia	sense organs	335369	301	1.19215	1.06221	1.33799	2.98493	0.00283642
150	Cancer of esophagus	neoplasms	323636	861	1.1398	1.04504	1.24316	2.95479	0.00312886
1100	Family history	injuries & poisonings	338585	2455	1.07061	1.0232	1.12021	2.95257	0.00315142
440	Atherosclerosis	circulatory system	330923	1474	1.10782	1.03392	1.187	2.90704	0.00364863
349	Other and unspecified disorders of the nervous system	neurological	325956	455	1.15354	1.04743	1.27041	2.90104	0.00371926
979	Adverse drug events and drug allergies	injuries & poisonings	310282	519	1.16469	1.04761	1.29487	2.82035	0.00479715
157	Pancreatic cancer	neoplasms	323629	809	1.1151	1.03137	1.20563	2.73565	0.00622564
971	Poisoning by drugs primarily affecting the autonomic nervous system	injuries & poisonings	310328	547	1.15342	1.03959	1.27972	2.69232	0.00709569
315	Develomental delays and disorders	mental disorders	338373	493	1.15786	1.04067	1.28825	2.69214	0.00709961
345	Epilepsy, recurrent seizures, convulsions	neurological	330195	5240	1.04686	1.01191	1.08302	2.64356	0.00820401
320	Meningitis	neurological	337991	422	1.13933	1.03395	1.25546	2.6342	0.00843352
556	Ulceration of the lower GI tract	digestive	269236	1147	1.095	1.02335	1.17166	2.62853	0.00857555
532	Dysphagia	digestive	306934	7122	1.03898	1.00972	1.06909	2.62329	0.00870854
303	Psychogenic and somatoform disorders	mental disorders	300431	481	1.14592	1.03354	1.27052	2.58648	0.00969616
739	Contracture of joint	musculoskeletal	325880	525	1.12912	1.0281	1.24006	2.53946	0.0111024
709	Diffuse diseases of connective tissue	dermatologic	332646	962	0.899724	0.828678	0.976861	-2.51778	0.0118097
149	Cancer of larynx, pharynx, nasal cavities	neoplasms	337215	689	0.872557	0.78253	0.97294	-2.45371	0.0141391
225	Benign neoplasm of brain and other parts of nervous system	neoplasms	337690	863	1.09687	1.01736	1.1826	2.4083	0.0160272
698	Pruritus and related conditions	dermatologic	338585	818	1.09316	1.01532	1.17698	2.36333	0.0181115
447	Other disorders of arteries and arterioles	circulatory system	331080	1645	1.07557	1.01188	1.14327	2.33923	0.0193236
694	Dyschromia and Vitiligo	dermatologic	333452	1024	0.922585	0.861814	0.987641	-2.31767	0.0204672
967	Adverse effects of sedatives or other central nervous system depressants and anesthetics	injuries & poisonings	310477	730	1.10827	1.01542	1.2096	2.30284	0.0212878
201	Hodgkin's disease	neoplasms	334358	273	1.1683	1.02206	1.33546	2.27982	0.0226183
269	Proteinuria	endocrine/metabolic	338129	354	1.16701	1.02169	1.33301	2.27613	0.0228381
367	Disorders of refraction and accommodation; blindness and low vision	sense organs	338585	3213	1.0507	1.00676	1.09656	2.2689	0.0232746
724	Other and unspecified disorders of back	musculoskeletal	324634	376	1.14095	1.01732	1.2796	2.25351	0.0242272
277	Other disorders of metabolism	endocrine/metabolic	338075	882	1.09445	1.01142	1.18429	2.24203	0.0249594
853	Complication of colostomy or enterostomy	injuries & poisonings	316402	523	1.136	1.01384	1.27288	2.1967	0.028042
803	Fracture of upper limb	injuries & poisonings	327632	9828	0.974216	0.951348	0.997634	-2.15546	0.0311258
70	Viral hepatitis	infectious diseases	333755	620	0.895604	0.809294	0.991119	-2.13251	0.0329652
520	Disorders of tooth development	digestive	330954	2268	0.952398	0.910501	0.996223	-2.12482	0.0336016
316	Substance addiction and disorders	mental disorders	322001	5947	1.03635	1.00216	1.0717	2.0862	0.0369609
598	Abnormal findings on examination of urine	genitourinary	338585	3543	1.04238	1.00227	1.08409	2.07321	0.0381527
323	Encephalitis	neurological	337962	374	1.11798	1.0057	1.24279	2.06515	0.038909
819	Skull and face fracture and other intercranial injury	injuries & poisonings	338503	4254	0.962422	0.927528	0.998627	-2.03286	0.0420669
809	Fracture of unspecified bones	injuries & poisonings	319004	435	1.12648	1.00397	1.26393	2.02745	0.0426163
1006	Crushing injury	injuries & poisonings	338585	559	1.10749	1.00302	1.22284	2.01968	0.043417
378	Strabismus and other disorders of binocular eye movements	sense organs	332429	1445	1.06566	1.00147	1.13397	2.00624	0.0448312
446	Polyarteritis nodosa and allied conditions	circulatory system	330474	908	1.0859	1.00144	1.17748	1.99477	0.0460677
136	Other infectious and parasitic diseases	infectious diseases	338281	256	1.16361	1.00036	1.3535	1.96465	0.0494546
335	Multiple sclerosis	neurological	326670	1311	0.93449	0.873185	1.0001	-1.95712	0.0503331
383	Otosclerosis	sense organs	335383	304	0.875412	0.765505	1.0011	-1.94394	0.0519029
213	Benign neoplasm of bone and articular cartilage	neoplasms	304620	298	1.12652	0.996758	1.27318	1.90796	0.0563969
217	Vascular hamartomas and non-neoplastic nevi	neoplasms	330526	631	0.911899	0.826897	1.00564	-1.84734	0.0646977
1000	Burns	injuries & poisonings	338585	582	1.0963	0.993997	1.20913	1.8395	0.0658419
555	Inflammatory bowel disease and other gastroenteritis and colitis	digestive	272221	4442	0.966877	0.932765	1.00224	-1.83801	0.0660612
337	Disorders of the autonomic nervous system	neurological	325788	284	1.13529	0.990072	1.30181	1.81708	0.0692055
444	Arterial embolism and thrombosis	circulatory system	330476	961	1.07533	0.991391	1.16638	1.75147	0.0798655
385	Other disorders of middle ear and mastoid	sense organs	335839	810	1.07344	0.991133	1.16259	1.74114	0.0816588
1008	Crushing or internal injury to organs	injuries & poisonings	338585	1131	0.933438	0.863557	1.00897	-1.73495	0.0827492
372	Disorders of conjunctiva	sense organs	330562	778	1.06883	0.990942	1.15283	1.72426	0.0846609
560	Intestinal obstruction without mention of hernia	digestive	272145	4431	1.03189	0.994467	1.07072	1.66559	0.0957953
523	Gingival and periodontal diseases	digestive	330431	1756	1.04426	0.991318	1.10002	1.63146	0.102792
365	Glaucoma	sense organs	331766	5281	1.02813	0.993915	1.06351	1.60645	0.108176
117	Mycoses	infectious diseases	336072	304	1.12276	0.973638	1.29472	1.59253	0.111266
755	Congenital anomalies of limbs	congenital anomalies	337966	437	1.09204	0.977798	1.21963	1.56172	0.118354
1014	Effects of heat, cold and air pressure	injuries & poisonings	338585	286	1.10993	0.970899	1.26888	1.52746	0.126648
756	Other congenital musculoskeletal anomalies	congenital anomalies	338134	652	1.07305	0.978493	1.17674	1.49801	0.134131
478	Throat pain	respiratory	321959	356	0.914863	0.814317	1.02782	-1.49796	0.134144
364	Corneal opacity and other disorders of cornea	sense organs	327803	812	1.06378	0.980471	1.15417	1.48598	0.137285
54	Herpes simplex	infectious diseases	333481	317	1.10042	0.969876	1.24853	1.48522	0.137485
228	Hemangioma and lymphangioma, any site	neoplasms	338585	1583	1.04281	0.985215	1.10378	1.44613	0.148139
245	Thyroiditis	endocrine/metabolic	322187	306	1.09442	0.966446	1.23934	1.42204	0.155014
332	Parkinson's disease	neurological	326813	1419	1.04668	0.982664	1.11486	1.41684	0.156531
270	Disorders of protein plasma/amino-acid transport and metabolism	endocrine/metabolic	338160	389	1.08477	0.968632	1.21483	1.40833	0.159033
371	Inflammation of the eye	sense organs	332494	2934	0.970209	0.929707	1.01248	-1.39009	0.1645
448	Disease of capillaries	circulatory system	330286	691	0.939444	0.857446	1.02928	-1.34054	0.180069
472	Chronic pharyngitis and nasopharyngitis	respiratory	322529	973	1.04959	0.977086	1.12748	1.3253	0.185073
506	Empyema and pneumothorax	respiratory	328029	1277	0.948074	0.876125	1.02593	-1.32418	0.185444
611	Abnormal findings on mammogram or breast exam	genitourinary	333712	1451	0.964126	0.911572	1.01971	-1.27748	0.201434
262	Mineral deficiency NEC	endocrine/metabolic	335951	315	1.09482	0.948491	1.26373	1.23755	0.215881
526	Diseases of the jaws	digestive	329691	966	0.958857	0.889939	1.03311	-1.10397	0.269607
1004	Other signs and symptoms involving emotional state	injuries & poisonings	338585	483	1.06396	0.951859	1.18926	1.09139	0.275101
751	Genitourinary congenital anomalies	congenital anomalies	337965	1564	1.03223	0.974641	1.09323	1.08309	0.27877
200	Myeloproliferative disease	neoplasms	335101	1086	1.04142	0.967558	1.12093	1.08133	0.279553
170	Cancer of bone and connective tissue	neoplasms	338585	480	1.06077	0.951247	1.18291	1.06107	0.288657
818	Intracranial hemorrhage (injury)	injuries & poisonings	335288	704	0.952942	0.869969	1.04383	-1.03707	0.299703
359	Muscular dystrophies and other myopathies	neurological	336600	469	1.05943	0.947432	1.18466	1.01269	0.31121
524	Dentofacial anomalies, including malocclusion	digestive	329132	333	0.939293	0.829728	1.06332	-0.989679	0.322331
528	Diseases of the oral soft tissues, excluding lesions specific for gingiva and tongue	digestive	337030	3993	1.01754	0.981942	1.05444	0.957129	0.338502
981	Toxic effect of (non-ethyl) alcohol and petroleum and other solvents	injuries & poisonings	338310	984	1.0358	0.962983	1.11413	0.945813	0.344244
380	Disorders of external ear	sense organs	338167	988	0.967295	0.89863	1.04121	-0.885087	0.37611
212	Benign neoplasm of respiratory and intrathoracic organs	neoplasms	338585	366	1.05436	0.934658	1.18939	0.860938	0.389272
1001	Foreign body injury	injuries & poisonings	338585	1241	1.02778	0.963542	1.09631	0.832161	0.405318
324	Other CNS infection and poliomyelitis	neurological	337900	317	1.05268	0.928688	1.19323	0.802936	0.422012
369	Infection of the eye	sense organs	330429	658	1.03767	0.947138	1.13686	0.79392	0.427242
78	Viral warts & HPV	infectious diseases	334081	986	1.03048	0.956512	1.11018	0.790112	0.429462
501	Pneumonitis due to inhalation of food or vomitus	respiratory	327758	814	1.03348	0.943978	1.13146	0.712484	0.476165
360	Disorders of the globe	sense organs	327484	450	1.03799	0.929398	1.15928	0.661375	0.508372
229	Benign neoplasm of unspecified sites	neoplasms	338585	760	0.975733	0.902006	1.05549	-0.61285	0.539975
817	Concussion	injuries & poisonings	334902	273	1.04392	0.907799	1.20045	0.602982	0.546521
1007	Injury to blood vessels	injuries & poisonings	338585	284	0.96221	0.845496	1.09503	-0.583903	0.559286
752	Nervous system congenital anomalies	congenital anomalies	338402	327	1.03685	0.914883	1.17507	0.566702	0.570917
215	Other benign neoplasm of connective and other soft tissue	neoplasms	332778	1059	0.983069	0.919725	1.05078	-0.502475	0.615334
331	Other cerebral degenerations	neurological	326751	1366	1.01721	0.950849	1.08819	0.49565	0.620142
191	Manlignant and unknown neoplasms of brain and nervous system	neoplasms	337599	753	0.981035	0.905255	1.06316	-0.466798	0.640644
750	Digestive congenital anomalies	congenital anomalies	337204	742	0.980026	0.895338	1.07272	-0.437551	0.661711
597	Other disorders of urethra and urinary tract	genitourinary	329379	4523	1.00771	0.971952	1.04478	0.416641	0.676941
804	Fracture of hand or wrist	injuries & poisonings	321795	3431	1.00812	0.970454	1.04725	0.416276	0.677208
536	Disorders of function of stomach	digestive	307294	273	0.976426	0.83681	1.13933	-0.303031	0.761867
805	Fracture of vertebral column without mention of spinal cord injury	injuries & poisonings	320252	1826	0.991665	0.938695	1.04762	-0.298842	0.76506
700	Corns and callosities	dermatologic	333743	299	1.02007	0.895247	1.1623	0.298375	0.765417
361	Retinal detachments and defects	sense organs	329464	3319	0.993564	0.950199	1.03891	-0.283558	0.776749
279	Disorders involving the immune mechanism	endocrine/metabolic	338362	280	1.02066	0.884931	1.1772	0.280833	0.778839
370	Keratitis	sense organs	330117	307	0.979919	0.844023	1.1377	-0.266322	0.789991
807	Fracture of ribs	injuries & poisonings	319141	610	1.01328	0.915805	1.12112	0.255592	0.798266
749	Congenital anomalies of face and neck	congenital anomalies	338542	323	1.0158	0.89523	1.15261	0.243206	0.807846
226	Benign neoplasm of thyroid glands	neoplasms	337344	278	1.01541	0.897199	1.1492	0.242189	0.808634
341	Other demyelinating diseases of central nervous system	neurological	325817	307	1.00959	0.882581	1.15487	0.139075	0.889391
735	Acquired foot deformities	musculoskeletal	334288	9533	0.99898	0.977636	1.02079	-0.0926502	0.926181
737	Curvature of spine	musculoskeletal	326725	1501	1.00231	0.941877	1.06662	0.0727518	0.942004
840	Sprains and strains	injuries & poisonings	338561	481	0.997719	0.904425	1.10064	-0.0456001	0.963629

### Sheet: f9_phecodes_phewas
phecode	name	group	n	n_case	or	ci_lower	ci_upper	z	p
306	Other mental disorder	mental disorders	115861	33665	1.57173	1.53157	1.61295	34.2356	7.1367e-257
969	Poisoning by psychotropic agents	injuries & poisonings	109982	1994	3.07452	2.88133	3.28066	33.9203	3.34664e-252
318	Tobacco use disorder	mental disorders	115183	12700	1.87212	1.80135	1.94567	31.8948	3.1535e-223
297	Suicidal ideation or attempt	mental disorders	108187	1678	3.26567	3.03135	3.5181	31.1535	4.54654e-213
300	Anxiety disorders	mental disorders	109872	8886	1.91061	1.8329	1.99162	30.5587	4.33801e-205
316	Substance addiction and disorders	mental disorders	114057	5947	2.17076	2.06035	2.28708	29.1012	3.467e-186
418	Nonspecific chest pain	circulatory system	117398	28366	1.46944	1.43167	1.50822	28.9625	1.9531e-184
296	Mood disorders	mental disorders	108189	1544	2.84724	2.65174	3.05716	28.8299	9.06551e-183
278	Overweight, obesity and other hyperalimentation	endocrine/metabolic	118006	13583	1.62035	1.56788	1.67457	28.738	1.27774e-181
250	Diabetes mellitus	endocrine/metabolic	118005	20606	1.57857	1.52893	1.62982	28.0045	1.43276e-172
401	Hypertension	circulatory system	117850	80060	1.29446	1.26941	1.32001	25.8809	1.09145e-147
981	Toxic effect of (non-ethyl) alcohol and petroleum and other solvents	injuries & poisonings	117949	984	2.90287	2.67587	3.14912	25.6526	3.95368e-145
495	Asthma	respiratory	116616	26582	1.39356	1.35857	1.42945	25.5821	2.41098e-144
965	Poisoning by analgesics, antipyretics, and antirheumatics	injuries & poisonings	111230	6678	1.81185	1.7305	1.89702	25.359	7.15915e-142
317	Alcohol-related disorders	mental disorders	116181	13865	1.60954	1.55053	1.67079	24.9741	1.16908e-137
496	Chronic airway obstruction	respiratory	111218	12167	1.74475	1.66832	1.82467	24.3564	4.96031e-131
411	Ischemic Heart Disease	circulatory system	117864	32006	1.43191	1.39099	1.47402	24.2727	3.80952e-130
564	Functional digestive disorders	digestive	105174	33242	1.36415	1.32994	1.39924	23.966	6.28773e-127
530	Diseases of esophagus	digestive	116658	36502	1.3294	1.29849	1.36105	23.7205	2.21661e-124
327	Sleep disorders	neurological	118006	5661	1.72093	1.64468	1.80072	23.4775	6.92728e-122
272	Disorders of lipoid metabolism	endocrine/metabolic	118006	37496	1.36451	1.32861	1.40137	22.8496	1.47401e-115
721	Spondylosis and allied disorders	musculoskeletal	116121	8600	1.62211	1.55419	1.69299	22.1659	7.33094e-109
760	Back pain	symptoms	118006	15038	1.46854	1.41929	1.51951	22.0751	5.48634e-108
301	Personality disorders	mental disorders	107969	373	4.47151	3.91456	5.1077	22.0674	6.49776e-108
716	Other arthropathies	musculoskeletal	116746	35531	1.31339	1.28134	1.34625	21.6256	1.03105e-103
785	Abdominal pain	symptoms	118006	40072	1.27174	1.24415	1.29994	21.4818	2.30588e-102
459	Other disorders of circulatory system	circulatory system	116858	18233	1.44512	1.39689	1.49501	21.2593	2.70198e-100
513	Respiratory abnormalities	respiratory	118006	9907	1.54464	1.4836	1.60818	21.1377	3.58087e-99
722	Intervertebral disc disorders	musculoskeletal	116050	7138	1.5583	1.49271	1.62677	20.2188	6.68446e-91
960	Poisoning by antibiotics	injuries & poisonings	115292	19811	1.34401	1.30523	1.38394	19.7928	3.43227e-87
535	Gastritis and duodenitis	digestive	116826	30236	1.30716	1.27284	1.34241	19.7307	1.17545e-86
561	Symptoms involving digestive system	digestive	101641	17226	1.36726	1.32435	1.41157	19.2268	2.20699e-82
512	Other symptoms of respiratory system	respiratory	118006	13466	1.44471	1.39105	1.50043	19.0532	6.17791e-81
558	Noninfectious gastroenteritis	digestive	100441	14579	1.40644	1.3571	1.45759	18.7159	3.67381e-78
519	Other diseases of respiratory system, not elsewhere classified	respiratory	118006	10930	1.49547	1.43136	1.56245	18.0021	1.87436e-72
339	Other headache syndromes	neurological	117261	8211	1.47731	1.41537	1.54197	17.8553	2.62951e-71
740	Osteoarthrosis	musculoskeletal	118006	30626	1.27381	1.24033	1.30819	17.8107	5.8391e-71
966	Poisoning by anticonvulsants and anti-Parkinsonism drugs	injuries & poisonings	109768	632	2.85182	2.53905	3.20311	17.6811	5.86212e-70
851	Complications of transplants and reattached limbs	injuries & poisonings	116320	18425	1.33414	1.29209	1.37755	17.6438	1.13573e-69
563	Constipation	digestive	99303	11771	1.45262	1.39336	1.5144	17.5704	4.15182e-69
295	Schizophrenia and other psychotic disorders	mental disorders	107998	881	2.92039	2.58941	3.29368	17.4625	2.76736e-68
798	Malaise and fatigue	symptoms	118006	3678	1.68748	1.59101	1.78981	17.4199	5.82735e-68
599	Other symptoms/disorders or the urinary system	genitourinary	116033	13115	1.39628	1.34407	1.45051	17.1693	4.50824e-66
979	Adverse drug events and drug allergies	injuries & poisonings	109753	519	2.82981	2.51245	3.18726	17.1395	7.53164e-66
562	Diverticulosis and diverticulitis	digestive	105187	30462	1.26235	1.22829	1.29735	16.6962	1.39585e-62
427	Cardiac dysrhythmias	circulatory system	117066	26815	1.28306	1.2458	1.32144	16.5774	1.01497e-61
550	Abdominal hernia	digestive	118006	48381	1.20508	1.17862	1.23213	16.47	6.02626e-61
574	Cholelithiasis and cholecystitis	digestive	117685	16141	1.30173	1.26141	1.34333	16.4288	1.19007e-60
197	Chemotherapy	neoplasms	109382	10399	1.40066	1.34497	1.45865	16.2785	1.40159e-59
578	Gastrointestinal hemorrhage	digestive	116855	21344	1.27794	1.24072	1.31629	16.261	1.86524e-59
870	Open wounds of head; neck; and trunk	injuries & poisonings	116249	10535	1.46813	1.40173	1.53767	16.261	1.86752e-59
789	Nausea and vomiting	symptoms	118006	12238	1.389	1.33456	1.44566	16.1073	2.26892e-58
585	Renal failure	genitourinary	116991	11621	1.4694	1.40155	1.54055	15.9541	2.66972e-57
276	Disorders of fluid, electrolyte, and acid-base balance	endocrine/metabolic	117988	9343	1.5197	1.44295	1.60052	15.83	1.93207e-56
244	Hypothyroidism	endocrine/metabolic	117214	15581	1.31355	1.26943	1.35919	15.6473	3.46651e-55
745	Pain in joint	musculoskeletal	118006	8259	1.41409	1.35286	1.4781	15.3404	4.10719e-53
304	Adjustment reaction	mental disorders	107969	285	2.96954	2.58168	3.41567	15.241	1.89089e-52
340	Migraine	neurological	116228	3160	1.56302	1.47574	1.65546	15.2342	2.09618e-52
726	Peripheral enthesopathies and allied syndromes	musculoskeletal	114125	15288	1.29387	1.25125	1.33795	15.0744	2.38604e-51
353	Nerve root and plexus disorders	neurological	114478	4688	1.49789	1.4208	1.57916	14.989	8.66996e-51
1019	Other ill-defined and unknown causes of morbidity and mortality	injuries & poisonings	118006	15365	1.31691	1.27015	1.36539	14.9235	2.31799e-50
351	Other peripheral nerve disorders	neurological	116529	12293	1.32925	1.28022	1.38015	14.8441	7.5986e-50
8	Intestinal infection	infectious diseases	118006	11093	1.35652	1.30209	1.41323	14.5927	3.12512e-48
350	Abnormal movement	neurological	117981	3868	1.72668	1.6033	1.85956	14.4397	2.91191e-47
458	Hypotension	circulatory system	114326	7082	1.46923	1.39378	1.54876	14.3037	2.07551e-46
591	Urinary tract infection	genitourinary	113556	13406	1.33986	1.2871	1.39479	14.2732	3.21265e-46
292	Neurological disorders	mental disorders	117731	5619	1.59343	1.49369	1.69983	14.127	2.58847e-45
480	Pneumonia	respiratory	117905	12015	1.37865	1.31832	1.44173	14.0668	6.07252e-45
773	Pain in limb	symptoms	118006	6474	1.44109	1.36923	1.51673	13.9998	1.5631e-44
345	Epilepsy, recurrent seizures, convulsions	neurological	116182	5240	1.53573	1.44595	1.63107	13.9596	2.75092e-44
569	Other disorders of intestine	digestive	113964	17461	1.25919	1.21797	1.30182	13.5692	6.10099e-42
396	Abnormal heart sounds	circulatory system	116524	10377	1.33697	1.28165	1.39467	13.4702	2.341e-41
720	Spinal stenosis	musculoskeletal	115268	4360	1.52043	1.4303	1.61624	13.4381	3.6147e-41
781	Symptoms involving nervous and musculoskeletal systems	symptoms	118006	7861	1.40338	1.33555	1.47465	13.4082	5.41567e-41
433	Cerebrovascular disease	circulatory system	117715	9666	1.40653	1.33779	1.4788	13.3442	1.28037e-40
1004	Other signs and symptoms involving emotional state	injuries & poisonings	118006	483	2.4901	2.17757	2.84748	13.3331	1.4854e-40
41	Bacterial infection NOS	infectious diseases	117435	12570	1.32835	1.27395	1.38507	13.3091	2.04878e-40
729	Other disorders of soft tissues	musculoskeletal	110693	3163	1.56377	1.46337	1.67106	13.2056	8.14916e-40
208	Benign neoplasm of colon	neoplasms	117360	22280	1.2194	1.18348	1.25641	13.0011	1.2059e-38
357	Inflammatory and toxic neuropathy	neurological	117832	2003	1.67884	1.55053	1.81776	12.7726	2.33211e-37
455	Hemorrhoids	circulatory system	113982	22821	1.20205	1.16839	1.23669	12.6983	6.04292e-37
1010	Other tests	injuries & poisonings	118006	17573	1.24293	1.20176	1.2855	12.6549	1.05175e-36
915	Superficial injury without mention of infection	injuries & poisonings	117812	5484	1.43257	1.35415	1.51553	12.5149	6.18998e-36
290	Delirium dementia and amnestic and other cognitive disorders	mental disorders	117072	2989	2.02696	1.81295	2.26623	12.4104	2.29444e-35
681	Superficial cellulitis and abscess	dermatologic	116975	7771	1.357	1.29267	1.42454	12.319	7.15644e-35
571	Chronic liver disease and cirrhosis	digestive	116542	3290	1.5495	1.44444	1.66219	12.2259	2.25938e-34
285	Other anemias	hematopoietic	116036	13098	1.27658	1.22681	1.32837	12.0339	2.35826e-33
573	Other disorders of liver	digestive	116732	4118	1.47857	1.38733	1.57582	12.0333	2.37608e-33
389	Hearing loss	sense organs	117989	5099	1.41181	1.33446	1.49364	11.9967	3.69577e-33
428	Congestive heart failure; nonhypertensive	circulatory system	117783	6324	1.49351	1.39795	1.5956	11.8901	1.33207e-32
70	Viral hepatitis	infectious diseases	116601	620	1.91654	1.72096	2.13435	11.8449	2.28637e-32
532	Dysphagia	digestive	108785	7122	1.3725	1.30127	1.44764	11.6441	2.45984e-31
443	Peripheral vascular disease	circulatory system	116622	4263	1.52192	1.41804	1.63341	11.6433	2.48123e-31
565	Anal and rectal conditions	digestive	113449	15402	1.23004	1.18737	1.27424	11.4938	1.41755e-30
80	Postoperative infection	infectious diseases	117814	4485	1.40437	1.32507	1.48841	11.4515	2.31099e-30
1009	Injury, NOS	injuries & poisonings	118006	7720	1.32436	1.26196	1.38985	11.4077	3.82571e-30
761	Cervicalgia	symptoms	118006	1909	1.62674	1.49602	1.76888	11.3844	5.00068e-30
788	Syncope and collapse	symptoms	118006	9654	1.3049	1.24583	1.36677	11.2605	2.05484e-29
1002	Symptoms concerning nutrition, metabolism, and development	injuries & poisonings	118006	6332	1.38946	1.31156	1.47199	11.1732	5.51772e-29
859	Complication due to other implant and internal device	injuries & poisonings	112766	4154	1.41213	1.3289	1.50058	11.1338	8.58863e-29
531	Peptic ulcer (excl. esophageal)	digestive	118006	7716	1.34587	1.27643	1.41909	10.9906	4.23903e-28
858	Complication of internal orthopedic device	injuries & poisonings	113108	5243	1.36694	1.29243	1.44574	10.9309	8.20402e-28
714	Rheumatoid arthritis and other inflammatory polyarthropathies	musculoskeletal	108662	5238	1.40198	1.31925	1.48989	10.8882	1.31188e-27
871	Open wounds of extremities	injuries & poisonings	116095	6789	1.32912	1.26234	1.39943	10.8177	2.83935e-27
195	Cancer, suspected or other	neoplasms	115071	31929	1.15627	1.12613	1.1872	10.7774	4.40176e-27
835	Internal derangement of knee	injuries & poisonings	116980	15211	1.19736	1.15858	1.23743	10.7237	7.88059e-27
334	Degenerative disease of the spinal cord	neurological	115547	2008	1.66159	1.51407	1.82348	10.7043	9.71754e-27
293	Symptoms involving head and neck	mental disorders	117820	2224	1.50278	1.39453	1.61943	10.6786	1.28231e-26
368	Visual disturbances	sense organs	118006	3671	1.42146	1.33259	1.51626	10.6765	1.31173e-26
497	Bronchitis	respiratory	109390	682	1.9422	1.71865	2.19483	10.6398	1.94528e-26
291	Other specified nonpsychotic and/or transient mental disorders	mental disorders	117045	1013	1.92811	1.708	2.1766	10.6154	2.52817e-26
1015	Effects of other external causes	injuries & poisonings	118006	4147	1.38115	1.29887	1.46865	10.3037	6.78098e-25
819	Skull and face fracture and other intercranial injury	injuries & poisonings	117987	4254	1.35586	1.27939	1.43689	10.2789	8.77244e-25
366	Cataract	sense organs	118006	23801	1.17546	1.13936	1.2127	10.1577	3.06267e-24
507	Pleurisy; pleural effusion	respiratory	117054	7490	1.33993	1.2657	1.4185	10.0637	7.99375e-24
509	Respiratory failure, insufficiency, arrest	respiratory	116181	3190	1.63937	1.48749	1.80675	9.96549	2.15798e-23
593	Hematuria	genitourinary	115062	15580	1.19954	1.15709	1.24355	9.89732	4.27594e-23
426	Cardiac conduction disorders	circulatory system	112466	8176	1.31051	1.24188	1.38294	9.85287	6.66159e-23
516	Abnormal sputum	respiratory	118006	4717	1.40344	1.31188	1.50138	9.84693	7.06673e-23
743	Osteoporosis, osteopenia and pathological fracture	musculoskeletal	118006	8011	1.28905	1.22524	1.35619	9.80176	1.10637e-22
596	Other disorders of bladder	genitourinary	116801	9863	1.25801	1.20151	1.31716	9.79045	1.23746e-22
733	Other disorders of bone and cartilage	musculoskeletal	113900	3987	1.35413	1.27398	1.43933	9.738	2.07596e-22
738	Other acquired musculoskeletal deformity	musculoskeletal	114599	2119	1.53548	1.40791	1.67461	9.69022	3.31823e-22
727	Other disorders of synovium, tendon, and bursa	musculoskeletal	112906	10115	1.22381	1.17478	1.27489	9.68053	3.64816e-22
261	Vitamin deficiency	endocrine/metabolic	117762	1822	1.56562	1.42717	1.71749	9.48973	2.31628e-21
907	Injuries to the nervous system	injuries & poisonings	117978	1306	1.62059	1.46646	1.79092	9.46799	2.85274e-21
338	Pain	neurological	118006	806	1.79173	1.58791	2.02172	9.46493	2.93758e-21
971	Poisoning by drugs primarily affecting the autonomic nervous system	injuries & poisonings	109766	547	2.07788	1.78516	2.41858	9.44051	3.70954e-21
1011	Complications of surgical and medical procedures	injuries & poisonings	118006	4156	1.36161	1.27703	1.45179	9.4339	3.95125e-21
764	Sciatica	symptoms	117603	2472	1.44756	1.3403	1.5634	9.41675	4.65284e-21
508	Pulmonary collapse; interstitial and compensatory emphysema	respiratory	116300	2614	1.51667	1.39033	1.65448	9.38634	6.21215e-21
342	Hemiplegia	neurological	115443	1710	1.65109	1.4833	1.83785	9.17084	4.69329e-20
800	Fracture of lower limb	injuries & poisonings	113799	7039	1.25591	1.19614	1.31867	9.15815	5.2795e-20
801	Fracture of ankle and foot	injuries & poisonings	112520	2213	1.41767	1.3143	1.52918	9.03475	1.64382e-19
333	Extrapyramidal disease and abnormal movement disorders	neurological	115436	1131	1.6824	1.49949	1.88763	8.8586	8.1025e-19
742	Derangement of joint, non-traumatic	musculoskeletal	117272	2921	1.33499	1.25192	1.42357	8.81421	1.20527e-18
577	Diseases of pancreas	digestive	118006	2923	1.42038	1.31352	1.53594	8.79363	1.44801e-18
850	Hemorrhage or hematoma complicating a procedure	injuries & poisonings	113106	5391	1.29277	1.21962	1.3703	8.64061	5.59121e-18
470	Septal Deviations/Turbinate Hypertrophy	respiratory	114216	4562	1.29133	1.2183	1.36874	8.60756	7.46293e-18
79	Viral infection	infectious diseases	117180	2952	1.37408	1.27813	1.47723	8.60472	7.65032e-18
521	Diseases of hard tissues of teeth	digestive	115776	3226	1.34032	1.25337	1.43331	8.55887	1.13978e-17
38	Septicemia	infectious diseases	115702	5008	1.36896	1.2723	1.47297	8.40568	4.25395e-17
963	Poisoning by primarily systemic agents	injuries & poisonings	110134	2747	1.47702	1.34767	1.61878	8.34083	7.37709e-17
537	Other disorders of stomach and duodenum	digestive	111329	8396	1.23691	1.17625	1.30069	8.28754	1.15612e-16
805	Fracture of vertebral column without mention of spinal cord injury	injuries & poisonings	112353	1826	1.44326	1.32258	1.57495	8.23532	1.79077e-16
803	Fracture of upper limb	injuries & poisonings	114737	9828	1.18758	1.13989	1.23727	8.22161	2.00781e-16
590	Pyelonephritis	genitourinary	111141	1475	1.51447	1.3712	1.67271	8.18577	2.70577e-16
715	Other inflammatory spondylopathies	musculoskeletal	107929	2085	1.46833	1.33776	1.61164	8.08424	6.25512e-16
962	Poisoning by hormones and synthetic substitutes	injuries & poisonings	109752	524	1.91546	1.63309	2.24665	7.98757	1.37629e-15
972	Poisoning by agents primarily affecting the cardiovascular system	injuries & poisonings	109813	920	1.71946	1.50092	1.96981	7.81522	5.48675e-15
735	Acquired foot deformities	musculoskeletal	116823	9533	1.1832	1.13427	1.23425	7.80662	5.87442e-15
280	Iron deficiency anemias	hematopoietic	115384	9010	1.20826	1.15201	1.26727	7.77678	7.43938e-15
274	Gout and other crystal arthropathies	endocrine/metabolic	118006	4240	1.33746	1.24272	1.43943	7.75667	8.71915e-15
414	Other forms of chronic heart disease	circulatory system	111304	2368	1.46576	1.33044	1.61483	7.73735	1.01509e-14
332	Parkinson's disease	neurological	115407	1419	1.58456	1.40993	1.78081	7.72665	1.10416e-14
783	Fever of unknown origin	symptoms	118006	4298	1.28441	1.20461	1.36949	7.64849	2.03357e-14
198	Secondary malignant neoplasm	neoplasms	108393	10581	1.2252	1.16289	1.29085	7.62686	2.40539e-14
592	Cystitis and urethritis	genitourinary	111617	3231	1.32562	1.23234	1.42596	7.57173	3.68288e-14
765	Cervical radiculitis	symptoms	117138	534	1.65923	1.45405	1.89337	7.51837	5.54646e-14
830	Dislocation	injuries & poisonings	113451	4712	1.27768	1.1981	1.36254	7.46824	8.12754e-14
990	Effects radiation NOS	injuries & poisonings	118006	4116	1.29199	1.20766	1.38221	7.4387	1.01684e-13
766	Neuralgia, neuritis, and radiculitis NOS	symptoms	117281	1345	1.48065	1.33305	1.64459	7.32547	2.38069e-13
465	Acute upper respiratory infections of multiple or unspecified sites	respiratory	117962	2374	1.32799	1.23082	1.43283	7.31685	2.53865e-13
525	Other diseases of the teeth and supporting structures	digestive	115597	2691	1.32878	1.23128	1.434	7.31094	2.65283e-13
568	Other disorders of peritoneum	digestive	110156	3795	1.28614	1.20219	1.37595	7.30703	2.73106e-13
479	Other upper respiratory disease	respiratory	114011	4195	1.28105	1.19843	1.36936	7.28178	3.29434e-13
741	Symptoms and disorders of the joints	musculoskeletal	117155	3243	1.31049	1.21768	1.41038	7.21491	5.39697e-13
440	Atherosclerosis	circulatory system	116111	1474	1.54799	1.37331	1.7449	7.15247	8.52306e-13
707	Chronic ulcer of skin	dermatologic	118006	2468	1.54867	1.37354	1.74614	7.14349	9.09902e-13
335	Multiple sclerosis	neurological	115564	1311	1.39214	1.27043	1.52552	7.0875	1.36552e-12
770	Myalgia and myositis unspecified	symptoms	118006	806	1.61995	1.41758	1.85121	7.08515	1.38899e-12
447	Other disorders of arteries and arterioles	circulatory system	116202	1645	1.43297	1.29719	1.58296	7.08292	1.41148e-12
112	Candidiasis	infectious diseases	117853	2614	1.38092	1.2619	1.51116	7.01833	2.24543e-12
854	Complications of cardiac/vascular device, implant, and graft	injuries & poisonings	112244	2589	1.38411	1.26222	1.51777	6.91124	4.80419e-12
281	Other deficiency anemia	hematopoietic	113394	1233	1.54915	1.36639	1.75634	6.83409	8.25264e-12
165	Cancer within the respiratory system	neoplasms	117996	3252	1.45049	1.30241	1.61541	6.76885	1.29809e-11
415	Pulmonary heart disease	circulatory system	117444	4638	1.29016	1.19761	1.38987	6.70782	1.9755e-11
315	Develomental delays and disorders	mental disorders	117988	493	1.93067	1.59282	2.34017	6.70311	2.04036e-11
586	Other disorders of the kidney and ureters	genitourinary	115870	3730	1.29026	1.19751	1.39019	6.69553	2.14889e-11
710	Osteomyelitis, periostitis, and other infections involving bone	musculoskeletal	107922	668	1.61833	1.40494	1.86414	6.67254	2.51417e-11
1008	Crushing or internal injury to organs	injuries & poisonings	118006	1131	1.43099	1.28774	1.59017	6.65915	2.75409e-11
1005	Other symptoms	injuries & poisonings	118006	1427	1.4968	1.32892	1.68589	6.6451	3.03003e-11
560	Intestinal obstruction without mention of hernia	digestive	97803	4431	1.28744	1.19455	1.38756	6.61252	3.77823e-11
916	Contusion	injuries & poisonings	118006	1690	1.40903	1.27272	1.55993	6.60571	3.95615e-11
967	Adverse effects of sedatives or other central nervous system depressants and anesthetics	injuries & poisonings	109825	730	1.62805	1.40875	1.8815	6.60237	4.04638e-11
575	Other biliary tract disease	digestive	114300	4311	1.24353	1.16515	1.32719	6.56105	5.34309e-11
451	Phlebitis and thrombophlebitis	circulatory system	108268	4107	1.25303	1.16968	1.34231	6.42259	1.33972e-10
510	Other diseases of lung	respiratory	117999	1301	1.45627	1.29597	1.6364	6.31726	2.66247e-10
416	Cardiomegaly	circulatory system	117135	3165	1.3246	1.21391	1.44538	6.31391	2.72065e-10
696	Psoriasis and related disorders	dermatologic	115768	2556	1.3052	1.2016	1.41774	6.31219	2.75109e-10
737	Curvature of spine	musculoskeletal	114429	1501	1.38017	1.24623	1.5285	6.18636	6.15708e-10
275	Disorders of mineral metabolism	endocrine/metabolic	118006	2670	1.34319	1.22315	1.475	6.17726	6.52234e-10
303	Psychogenic and somatoform disorders	mental disorders	108014	481	1.75469	1.46709	2.09867	6.15644	7.43962e-10
514	Abnormal findings examination of lungs	respiratory	118000	2820	1.34506	1.22323	1.47903	6.11936	9.39534e-10
1100	Family history	injuries & poisonings	118006	2455	1.27826	1.18151	1.38294	6.11317	9.7672e-10
394	Rheumatic disease of the heart valves	circulatory system	114804	3846	1.2639	1.17216	1.36283	6.09144	1.11902e-09
791	Gangrene	symptoms	118006	691	1.6145	1.38084	1.8877	6.00547	1.90784e-09
701	Other hypertrophic and atrophic conditions of skin	dermatologic	117940	5275	1.18648	1.12187	1.2548	5.98553	2.15692e-09
255	Disorders of adrenal glands	endocrine/metabolic	117220	683	1.49984	1.3132	1.71301	5.97847	2.25246e-09
420	Carditis	circulatory system	117690	2263	1.30309	1.19451	1.42155	5.9637	2.46592e-09
687	Symptoms affecting skin	dermatologic	116917	2777	1.28331	1.18211	1.39316	5.95203	2.64844e-09
594	Urinary calculus	genitourinary	117732	6555	1.17945	1.11687	1.24553	5.93411	2.95448e-09
473	Diseases of the larynx and vocal cords	respiratory	113531	2619	1.31683	1.20195	1.44269	5.90969	3.42752e-09
362	Other retinal disorders	sense organs	115480	5629	1.19434	1.12504	1.26791	5.8231	5.77671e-09
395	Heart valve disorders	circulatory system	115320	6070	1.20944	1.13387	1.29004	5.7765	7.62706e-09
481	Influenza	respiratory	115908	347	1.67216	1.40345	1.99231	5.75208	8.81529e-09
736	Other acquired deformities of limbs	musculoskeletal	114675	2233	1.2799	1.17647	1.39242	5.74027	9.45248e-09
81	Infection/inflammation of internal prosthetic device; implant; and graft	infectious diseases	117010	1051	1.39882	1.24713	1.56896	5.73089	9.99052e-09
958	Certain early complications of trauma or procedure	injuries & poisonings	118006	568	1.5562	1.33634	1.81223	5.69094	1.26341e-08
253	Disorders of the pituitary gland and its hypothalamic control	endocrine/metabolic	117265	744	1.47129	1.2867	1.68236	5.64534	1.64855e-08
331	Other cerebral degenerations	neurological	115345	1366	1.62819	1.37216	1.93199	5.58462	2.34211e-08
251	Other disorders of pancreatic internal secretion	endocrine/metabolic	117198	1110	1.53116	1.31779	1.77907	5.56405	2.63584e-08
689	Disorder of skin and subcutaneous tissue NOS	dermatologic	118006	6253	1.16767	1.10525	1.23362	5.52965	3.20868e-08
598	Abnormal findings on examination of urine	genitourinary	118006	3543	1.23757	1.14705	1.33523	5.50018	3.79401e-08
695	Erythematous conditions	dermatologic	116832	2511	1.27317	1.16815	1.38763	5.49837	3.83318e-08
857	Mechanical complication of unspecified genitourinary device, implant, and graft	injuries & poisonings	112082	1367	1.35452	1.21518	1.50983	5.47893	4.27904e-08
556	Ulceration of the lower GI tract	digestive	97075	1147	1.38687	1.2336	1.55918	5.47336	4.4159e-08
442	Other aneurysm	circulatory system	116342	2199	1.29786	1.18207	1.425	5.46799	4.55163e-08
756	Other congenital musculoskeletal anomalies	congenital anomalies	117859	652	1.49267	1.29296	1.72323	5.46594	4.60466e-08
352	Disorders of other cranial nerves	neurological	113593	1535	1.38646	1.23155	1.56085	5.40533	6.46895e-08
441	Vascular insufficiency of intestine	circulatory system	116163	1237	1.4261	1.25338	1.62262	5.38875	7.09488e-08
450	Noninfectious disorders of lymphatic channels	circulatory system	118006	853	1.48276	1.28449	1.71164	5.37847	7.51209e-08
939	Atopic/contact dermatitis due to other or unspecified	dermatologic	116717	2442	1.25482	1.155	1.36328	5.36685	8.01217e-08
579	Other symptoms involving abdomen and pelvis	digestive	111946	3089	1.2646	1.15985	1.37881	5.32127	1.03046e-07
374	Other disorders of eyelids	sense organs	116858	5694	1.16666	1.10222	1.23485	5.31764	1.0512e-07
818	Intracranial hemorrhage (injury)	injuries & poisonings	117066	704	1.51243	1.29787	1.76246	5.30014	1.15712e-07
802	Fracture of pelvis	injuries & poisonings	112129	775	1.42567	1.24946	1.62673	5.2687	1.37396e-07
386	Vertiginous syndromes and other disorders of vestibular system	sense organs	116955	1829	1.30127	1.1798	1.43526	5.26669	1.38909e-07
474	Acute and chronic tonsillitis	respiratory	113474	1918	1.26265	1.15728	1.37761	5.24543	1.55917e-07
242	Thyrotoxicosis with or without goiter	endocrine/metabolic	113600	1935	1.26815	1.15992	1.38649	5.21924	1.79662e-07
567	Peritonitis and retroperitoneal infections	digestive	109335	968	1.45256	1.26227	1.67153	5.2111	1.87729e-07
289	Other diseases of blood and blood-forming organs	hematopoietic	116532	1336	1.34649	1.20289	1.50723	5.17035	2.33657e-07
1000	Burns	injuries & poisonings	118006	582	1.56562	1.31801	1.85975	5.1035	3.33424e-07
446	Polyarteritis nodosa and allied conditions	circulatory system	116104	908	1.37984	1.219	1.5619	5.0917	3.54873e-07
199	Neoplasm of uncertain behavior	neoplasms	107288	2134	1.29076	1.16899	1.42523	5.04807	4.46289e-07
430	Intracranial hemorrhage	circulatory system	116350	2125	1.28957	1.16618	1.42603	4.95564	7.20919e-07
159	Malignant neoplasm of other and ill-defined sites within the digestive organs and peritoneum	neoplasms	115194	6033	1.16728	1.09789	1.24106	4.94644	7.55827e-07
381	Otitis media and Eustachian tube disorders	sense organs	117510	2129	1.25423	1.14639	1.37221	4.93832	7.87974e-07
211	Benign neoplasm of other parts of digestive system	neoplasms	116097	6208	1.15416	1.09021	1.22186	4.92988	8.22793e-07
717	Polymyalgia Rheumatica	musculoskeletal	118006	1435	1.31614	1.17964	1.46844	4.91717	8.78056e-07
475	Chronic sinusitis	respiratory	113684	2574	1.22166	1.12779	1.32335	4.90798	9.20189e-07
527	Diseases of the salivary glands	digestive	116719	1052	1.35621	1.20038	1.53226	4.89295	9.93353e-07
153	Colorectal cancer	neoplasms	111565	4870	1.18036	1.10421	1.26175	4.87363	1.09566e-06
709	Diffuse diseases of connective tissue	dermatologic	116229	962	1.37373	1.20863	1.56138	4.86051	1.17081e-06
429	Ill-defined descriptions and complications of heart disease	circulatory system	117050	910	1.40903	1.22466	1.62116	4.79246	1.64748e-06
378	Strabismus and other disorders of binocular eye movements	sense organs	116017	1445	1.26821	1.14808	1.40091	4.67964	2.87384e-06
580	Nephritis; nephrosis; renal sclerosis	genitourinary	115330	1448	1.35088	1.191	1.53223	4.67958	2.87464e-06
961	Poisoning by other anti-infectives	injuries & poisonings	109789	442	1.52361	1.27575	1.81962	4.64839	3.3454e-06
344	Other paralytic syndromes	neurological	115337	706	1.4452	1.23686	1.68863	4.63647	3.54414e-06
809	Fracture of unspecified bones	injuries & poisonings	112045	435	1.45708	1.24249	1.70874	4.63095	3.63994e-06
269	Proteinuria	endocrine/metabolic	117898	354	1.56901	1.29655	1.89871	4.62875	3.67886e-06
804	Fracture of hand or wrist	injuries & poisonings	112906	3431	1.1781	1.09878	1.26316	4.60846	4.05658e-06
711	Arthropathy associated with infections	musculoskeletal	107898	504	1.50917	1.26443	1.80128	4.55895	5.14105e-06
612	Breast conditions, congenital or relating to hormones	genitourinary	116089	845	1.35131	1.18705	1.53831	4.5531	5.28617e-06
747	Cardiac and circulatory congenital anomalies	congenital anomalies	118006	3164	1.22075	1.12029	1.33022	4.55236	5.30473e-06
1014	Effects of heat, cold and air pressure	injuries & poisonings	118006	286	1.63579	1.31793	2.03032	4.46421	8.03638e-06
477	Epistaxis or throat hemorrhage	respiratory	113497	2563	1.24194	1.1271	1.36848	4.377	1.20322e-05
949	Allergies, other	injuries & poisonings	116178	425	1.44712	1.22394	1.71099	4.32452	1.52867e-05
78	Viral warts & HPV	infectious diseases	116730	986	1.31979	1.16336	1.49725	4.31067	1.62758e-05
214	Lipoma	neoplasms	117677	6320	1.12218	1.06448	1.18301	4.28021	1.86718e-05
752	Nervous system congenital anomalies	congenital anomalies	117943	327	1.47372	1.23365	1.76052	4.27442	1.91637e-05
557	Intestinal malabsorption (non-celiac)	digestive	97459	2158	1.21949	1.11332	1.3358	4.26957	1.9585e-05
572	Ascites (non malignant)	digestive	116076	1778	1.36334	1.18068	1.57425	4.22305	2.41015e-05
522	Diseases of pulp and periapical tissues	digestive	115552	2316	1.20487	1.10464	1.31419	4.20579	2.60169e-05
444	Arterial embolism and thrombosis	circulatory system	116024	961	1.38091	1.185	1.60921	4.13443	3.55843e-05
807	Fracture of ribs	injuries & poisonings	112067	610	1.36307	1.17639	1.57937	4.12171	3.76065e-05
359	Muscular dystrophies and other myopathies	neurological	117495	469	1.49679	1.23351	1.81626	4.08608	4.38728e-05
288	Diseases of white blood cells	hematopoietic	117050	4169	1.15805	1.07909	1.2428	4.07215	4.65805e-05
964	Poisoning by agents primarily affecting blood constituents	injuries & poisonings	109738	401	1.60154	1.27577	2.0105	4.059	4.92826e-05
1013	Asphyxia and hypoxemia	injuries & poisonings	118006	281	1.65216	1.29275	2.11149	4.01151	6.03304e-05
597	Other disorders of urethra and urinary tract	genitourinary	115437	4523	1.1518	1.07478	1.23435	4.00212	6.27765e-05
686	Other local infections of skin and subcutaneous tissue	dermatologic	115551	1519	1.26384	1.12688	1.41745	4.00107	6.30558e-05
225	Benign neoplasm of brain and other parts of nervous system	neoplasms	117864	863	1.26871	1.128	1.42697	3.96815	7.2433e-05
476	Allergic rhinitis	respiratory	113381	1308	1.2249	1.10778	1.35441	3.95601	7.62122e-05
384	Other disorders of tympanic membrane	sense organs	117279	1231	1.27416	1.12998	1.43674	3.95449	7.66994e-05
751	Genitourinary congenital anomalies	congenital anomalies	117785	1564	1.21264	1.10182	1.3346	3.94312	8.04272e-05
323	Encephalitis	neurological	117833	374	1.48479	1.21907	1.80843	3.92885	8.5352e-05
697	Sarcoidosis	dermatologic	116359	568	1.33043	1.15189	1.53665	3.88321	0.000103088
698	Pruritus and related conditions	dermatologic	118006	818	1.28798	1.13185	1.46564	3.83863	0.000123721
559	Ileostomy status	digestive	97140	1691	1.25948	1.11863	1.41807	3.81253	0.000137549
772	Symptoms of the muscles	symptoms	117976	736	1.32395	1.14604	1.52947	3.81143	0.000138164
595	Hydronephrosis	genitourinary	116410	2212	1.22693	1.10372	1.3639	3.78757	0.000152125
202	Cancer of other lymphoid, histiocytic tissue	neoplasms	117464	2508	1.17591	1.08099	1.27917	3.77333	0.000161081
503	Pulmonary congestion and hypostasis	respiratory	115906	534	1.5041	1.21476	1.86234	3.74476	0.000180566
157	Pancreatic cancer	neoplasms	113844	809	1.50482	1.21375	1.86569	3.72625	0.000194349
853	Complication of colostomy or enterostomy	injuries & poisonings	111876	523	1.46268	1.19469	1.79077	3.68275	0.000230728
555	Inflammatory bowel disease and other gastroenteritis and colitis	digestive	98005	4442	1.14051	1.06329	1.22334	3.67559	0.000237297
200	Myeloproliferative disease	neoplasms	117067	1086	1.31763	1.13675	1.5273	3.66131	0.000250931
252	Disorders of parathyroid gland	endocrine/metabolic	117307	1003	1.24861	1.10691	1.40845	3.61258	0.000303169
117	Mycoses	infectious diseases	117454	304	1.53953	1.21522	1.9504	3.57502	0.000350197
212	Benign neoplasm of respiratory and intrathoracic organs	neoplasms	118006	366	1.41766	1.17056	1.71692	3.57155	0.000354868
523	Gingival and periodontal diseases	digestive	115386	1756	1.18997	1.07998	1.31116	3.5148	0.00044009
320	Meningitis	neurological	117858	422	1.37913	1.15219	1.65077	3.50428	0.00045784
941	Adverse reaction to serum or vaccine	injuries & poisonings	116119	268	1.51254	1.1986	1.90872	3.48619	0.000489962
817	Concussion	injuries & poisonings	117018	273	1.43468	1.17106	1.75765	3.48434	0.000493361
1007	Injury to blood vessels	injuries & poisonings	118006	284	1.49234	1.18616	1.87754	3.41719	0.000632717
520	Disorders of tooth development	digestive	115649	2268	1.14152	1.05784	1.23182	3.40749	0.000655626
771	Musculoskeletal symptoms referable to limbs	symptoms	116912	841	1.25031	1.09936	1.42199	3.40299	0.000666532
452	Other venous embolism and thrombosis	circulatory system	107460	624	1.36919	1.13868	1.64636	3.34072	0.000835615
189	Cancer of urinary organs (incl. kidney and bladder)	neoplasms	118006	4375	1.1376	1.05467	1.22705	3.33808	0.000843603
54	Herpes simplex	infectious diseases	116497	317	1.48548	1.17492	1.87813	3.30709	0.000942703
228	Hemangioma and lymphangioma, any site	neoplasms	118006	1583	1.17478	1.06755	1.29278	3.29858	0.000971737
365	Glaucoma	sense organs	115536	5281	1.11507	1.04497	1.18987	3.28768	0.00101015
324	Other CNS infection and poliomyelitis	neurological	117805	317	1.49976	1.17646	1.9119	3.27182	0.00106856
216	Benign neoplasm of skin	neoplasms	117870	8696	1.07419	1.02844	1.12198	3.22292	0.00126892
348	Other conditions of brain	neurological	115306	749	1.33296	1.11647	1.59143	3.17833	0.00148128
506	Empyema and pneumothorax	respiratory	116089	1277	1.22789	1.08175	1.39378	3.1754	0.0014963
279	Disorders involving the immune mechanism	endocrine/metabolic	117928	280	1.46507	1.15614	1.85654	3.16072	0.0015738
402	Elevated blood pressure reading without diagnosis of hypertension	circulatory system	98901	1568	1.22234	1.07849	1.38537	3.1429	0.00167284
377	Disorders of optic nerve and visual pathways	sense organs	115754	476	1.36907	1.12548	1.66538	3.1425	0.00167511
240	Simple and unspecified goiter	endocrine/metabolic	113220	575	1.30551	1.10456	1.543	3.12616	0.00177105
454	Varicose veins	circulatory system	110587	11615	1.06688	1.0241	1.11145	3.10072	0.0019305
703	Diseases of nail, NOS	dermatologic	116525	1246	1.23338	1.07965	1.40899	3.08837	0.00201257
528	Diseases of the oral soft tissues, excluding lesions specific for gingiva and tongue	digestive	117542	3993	1.11821	1.04099	1.20115	3.06036	0.00221072
213	Benign neoplasm of bone and articular cartilage	neoplasms	106407	298	1.3459	1.11174	1.62939	3.0461	0.00231828
1001	Foreign body injury	injuries & poisonings	118006	1241	1.18421	1.06104	1.32168	3.01731	0.00255028
379	Other disorders of eye	sense organs	116893	4354	1.10816	1.03654	1.18473	3.01274	0.00258904
501	Pneumonitis due to inhalation of food or vomitus	respiratory	115891	814	1.4337	1.12841	1.82158	2.94882	0.00318991
150	Cancer of esophagus	neoplasms	113872	861	1.38932	1.11501	1.73113	2.92998	0.00338988
425	Cardiomyopathy	circulatory system	117521	1461	1.19271	1.05872	1.34367	2.89836	0.00375124
349	Other and unspecified disorders of the nervous system	neurological	115305	455	1.32195	1.08881	1.60502	2.81943	0.00481087
287	Purpura and other hemorrhagic conditions	hematopoietic	117702	1927	1.17124	1.04931	1.30735	2.81805	0.00483157
500	Lung disease due to external agents	respiratory	115887	487	1.42968	1.11417	1.83454	2.80977	0.0049577
946	Anaphylactic shock NOS	injuries & poisonings	116207	557	1.27514	1.07581	1.51139	2.80261	0.00506904
136	Other infectious and parasitic diseases	infectious diseases	117890	256	1.3949	1.10511	1.76068	2.80113	0.00509248
529	Diseases and other conditions of the tongue	digestive	116761	1274	1.17609	1.04813	1.31966	2.75993	0.0057814
341	Other demyelinating diseases of central nervous system	neurological	115285	307	1.31149	1.08134	1.59062	2.75424	0.00588281
227	Benign neoplasm of other endocrine glands and related structures	neoplasms	117810	950	1.18983	1.05035	1.34783	2.73208	0.00629359
732	Osteochondropathies	musculoskeletal	112990	500	1.22464	1.05808	1.41742	2.71682	0.00659129
706	Diseases of sebaceous glands	dermatologic	117822	8474	1.06995	1.01869	1.12379	2.69905	0.00695385
260	Protein-calorie malnutrition	endocrine/metabolic	117410	254	1.60497	1.13595	2.26766	2.68276	0.00730181
172	Skin cancer	neoplasms	117957	15172	0.950576	0.915581	0.986909	-2.64854	0.0080841
540	Appendiceal conditions	digestive	118006	3697	1.09372	1.02346	1.1688	2.64443	0.00818297
286	Coagulation defects	hematopoietic	117611	1083	1.19673	1.04715	1.36768	2.63623	0.00838326
367	Disorders of refraction and accommodation; blindness and low vision	sense organs	118006	3213	1.10101	1.02435	1.1834	2.61347	0.00896274
371	Inflammation of the eye	sense organs	116175	2934	1.10748	1.02542	1.1961	2.59894	0.00935131
947	Urticaria	dermatologic	116163	390	1.24617	1.05212	1.47599	2.54832	0.0108244
704	Diseases of hair and hair follicles	dermatologic	117720	5038	1.08386	1.01782	1.15418	2.51064	0.0120512
524	Dentofacial anomalies, including malocclusion	digestive	114982	333	1.28278	1.0557	1.55869	2.50528	0.0122355
241	Nontoxic nodular goiter	endocrine/metabolic	113394	1187	1.16475	1.03332	1.31289	2.49656	0.0125403
478	Throat pain	respiratory	113018	356	1.24655	1.04544	1.48633	2.45505	0.0140866
502	Postinflammatory pulmonary fibrosis	respiratory	115964	1057	1.28526	1.05174	1.57063	2.45303	0.014166
611	Abnormal findings on mammogram or breast exam	genitourinary	116316	1451	1.13867	1.0254	1.26445	2.42919	0.0151324
836	Traumatic arthropathy	injuries & poisonings	112526	544	1.24763	1.04193	1.49394	2.40685	0.0160909
245	Thyroiditis	endocrine/metabolic	113154	306	1.30818	1.04562	1.63667	2.35025	0.0187608
174	Breast cancer	neoplasms	115828	11543	1.04718	1.00758	1.08833	2.34396	0.0190801
526	Diseases of the jaws	digestive	115139	966	1.17279	1.02424	1.34288	2.30655	0.0210796
750	Digestive congenital anomalies	congenital anomalies	117555	742	1.18968	1.02567	1.37991	2.29485	0.021742
380	Disorders of external ear	sense organs	117891	988	1.1741	1.02298	1.34754	2.28312	0.0224232
587	Kidney replaced by transpant	genitourinary	115178	365	1.25247	1.02679	1.52776	2.22078	0.0263655
191	Manlignant and unknown neoplasms of brain and nervous system	neoplasms	117715	753	1.24766	1.02441	1.51956	2.19975	0.0278249
277	Other disorders of metabolism	endocrine/metabolic	117859	882	1.20093	1.01963	1.41446	2.19279	0.0283228
448	Disease of capillaries	circulatory system	116031	691	1.20839	1.01874	1.43336	2.17308	0.0297743
193	Thyroid cancer	neoplasms	117641	366	1.23926	1.01956	1.5063	2.15454	0.0311978
700	Corns and callosities	dermatologic	116487	299	1.27832	1.01097	1.61636	2.05112	0.040255
270	Disorders of protein plasma/amino-acid transport and metabolism	endocrine/metabolic	117904	389	1.25379	1.01008	1.55631	2.05088	0.0402781
151	Cancer of stomach	neoplasms	113848	643	1.34404	1.01281	1.7836	2.04811	0.0405497
149	Cancer of larynx, pharynx, nasal cavities	neoplasms	117589	689	1.20233	1.00709	1.43542	2.03814	0.0415355
872	Traumatic amputation	injuries & poisonings	114587	823	1.18716	1.00533	1.40187	2.02264	0.0431101
372	Disorders of conjunctiva	sense organs	115499	778	1.18716	1.00454	1.40297	2.01311	0.0441035
472	Chronic pharyngitis and nasopharyngitis	respiratory	113213	973	1.13883	1.00243	1.2938	1.9972	0.0458038
755	Congenital anomalies of limbs	congenital anomalies	117817	437	1.20283	1.00217	1.44367	1.98321	0.0473442
204	Leukemia	neoplasms	117263	1966	1.1106	1.00119	1.23197	1.98239	0.0474358
246	Other disorders of thyroid	endocrine/metabolic	113179	413	1.1967	1.00192	1.42935	1.98109	0.0475811
110	Dermatophytosis / Dermatomycosis	infectious diseases	117493	317	1.23884	0.99212	1.54691	1.89015	0.0587383
385	Other disorders of middle ear and mastoid	sense organs	117186	810	1.15754	0.987991	1.35619	1.81045	0.0702253
739	Contracture of joint	musculoskeletal	114224	525	1.17747	0.983387	1.40986	1.77768	0.0754572
471	Nasal polyps	respiratory	113843	3150	1.07659	0.992444	1.16787	1.77729	0.07552
504	Other alveolar and parietoalveolar pneumonopathy	respiratory	115885	403	1.28998	0.968543	1.7181	1.74138	0.081617
284	Aplastic anemia	hematopoietic	113212	519	1.2648	0.966714	1.65481	1.7131	0.0866943
383	Otosclerosis	sense organs	117090	304	1.16163	0.975988	1.38259	1.68639	0.0917207
337	Disorders of the autonomic nervous system	neurological	115255	284	1.33262	0.953264	1.86294	1.67994	0.092969
215	Other benign neoplasm of connective and other soft tissue	neoplasms	116067	1059	1.11862	0.980784	1.27584	1.67077	0.0947671
613	Other nonmalignant breast conditions	genitourinary	118006	1892	1.08132	0.986554	1.18519	1.67069	0.0947837
145	Cancer of mouth	neoplasms	117596	675	1.18425	0.968246	1.44844	1.64589	0.0997862
262	Mineral deficiency NEC	endocrine/metabolic	117462	315	1.21246	0.961082	1.5296	1.62512	0.104138
375	Disorders of lacrimal system	sense organs	116240	2231	1.07398	0.985207	1.17076	1.6214	0.104932
201	Hodgkin's disease	neoplasms	116888	273	1.21866	0.957259	1.55143	1.60536	0.108416
382	Otalgia	sense organs	117055	301	1.20863	0.944299	1.54695	1.50481	0.132372
155	Cancer of liver and intrahepatic bile duct	neoplasms	113811	470	1.31788	0.91187	1.90466	1.46897	0.14184
53	Herpes zoster	infectious diseases	116544	528	1.16546	0.949954	1.42985	1.46779	0.142162
376	Disorders of the orbit	sense organs	115703	290	1.17034	0.925989	1.47917	1.31643	0.18803
536	Disorders of function of stomach	digestive	109169	273	1.2266	0.902563	1.66696	1.30496	0.191907
731	Osteitis deformans and osteopathies associated with other disorders classified elsewhere	musculoskeletal	112955	614	1.15477	0.917152	1.45394	1.22421	0.220872
724	Other and unspecified disorders of back	musculoskeletal	114301	376	1.14159	0.890513	1.46346	1.04494	0.296049
840	Sprains and strains	injuries & poisonings	118001	481	1.09768	0.920047	1.3096	1.03474	0.300789
1006	Crushing injury	injuries & poisonings	118006	559	1.11158	0.902231	1.36951	0.993592	0.320422
361	Retinal detachments and defects	sense organs	115251	3319	0.964091	0.893993	1.03968	-0.949505	0.342364
370	Keratitis	sense organs	115372	307	0.888365	0.693812	1.13747	-0.938609	0.347931
217	Vascular hamartomas and non-neoplastic nevi	neoplasms	115221	631	1.09255	0.901881	1.32353	0.904582	0.365687
158	Neoplasm of unspecified nature of digestive system	neoplasms	114062	1162	1.07173	0.92099	1.24714	0.895728	0.370398
229	Benign neoplasm of unspecified sites	neoplasms	118006	760	1.07597	0.906763	1.27675	0.838779	0.401593
702	Degenerative skin conditions and other dermatoses	dermatologic	116681	5884	0.980867	0.923825	1.04143	-0.631938	0.527427
694	Dyschromia and Vitiligo	dermatologic	116508	1024	1.03946	0.90926	1.18829	0.566758	0.570879
369	Infection of the eye	sense organs	115471	658	1.04668	0.891688	1.22861	0.55795	0.576878
938	Dermatitis due to solar radiation	dermatologic	116915	2859	0.977046	0.892926	1.06909	-0.505543	0.613177
360	Disorders of the globe	sense organs	114190	450	1.04079	0.873133	1.24063	0.446092	0.655531
210	Benign neoplasm of lip, oral cavity, and pharynx	neoplasms	117743	959	1.02716	0.884958	1.19222	0.352503	0.724461
364	Corneal opacity and other disorders of cornea	sense organs	114252	812	1.02062	0.858767	1.21298	0.231696	0.816774
728	Disorders of muscle, ligament, and fascia	musculoskeletal	111070	3760	0.995056	0.920969	1.0751	-0.12555	0.900088
226	Benign neoplasm of thyroid glands	neoplasms	117611	278	0.989545	0.771188	1.26973	-0.0826241	0.93415
749	Congenital anomalies of face and neck	congenital anomalies	117996	323	0.994512	0.742341	1.33234	-0.0368815	0.970579
170	Cancer of bone and connective tissue	neoplasms	118006	480	1.00088	0.806804	1.24165	0.00804107	0.993584

### Sheet: f10_phecodes_phewas
phecode	name	group	n	n_case	or	ci_lower	ci_upper	z	p
401	Hypertension	circulatory system	139609	80060	0.76252	0.749135	0.776144	-30.0059	8.21459e-198
278	Overweight, obesity and other hyperalimentation	endocrine/metabolic	139825	13583	0.57632	0.552514	0.601151	-25.6055	1.32445e-144
530	Diseases of esophagus	digestive	138225	36502	0.74622	0.72857	0.764297	-23.9694	5.80326e-127
272	Disorders of lipoid metabolism	endocrine/metabolic	139825	37496	0.743859	0.725765	0.762403	-23.5524	1.18621e-122
306	Other mental disorder	mental disorders	137217	33665	0.728744	0.709646	0.748354	-23.3553	1.2175e-120
716	Other arthropathies	musculoskeletal	138257	35531	0.748949	0.730794	0.767556	-23.0887	6.00953e-118
318	Tobacco use disorder	mental disorders	136248	12700	0.582258	0.553922	0.612044	-21.2473	3.49362e-100
250	Diabetes mellitus	endocrine/metabolic	139825	20606	0.692416	0.669138	0.716504	-21.0669	1.59991e-98
535	Gastritis and duodenitis	digestive	138360	30236	0.755778	0.736221	0.775854	-20.9333	2.66142e-97
411	Ischemic Heart Disease	circulatory system	139619	32006	0.760254	0.739701	0.781378	-19.6026	1.46827e-85
785	Abdominal pain	symptoms	139825	40072	0.815575	0.797449	0.834113	-17.7774	1.05792e-70
418	Nonspecific chest pain	circulatory system	139070	28366	0.776048	0.754654	0.798049	-17.776	1.08533e-70
760	Back pain	symptoms	139825	15038	0.718021	0.690777	0.746339	-16.7845	3.17091e-63
550	Abdominal hernia	digestive	139825	48381	0.844352	0.827	0.862067	-15.9697	2.07748e-57
574	Cholelithiasis and cholecystitis	digestive	139357	16141	0.753146	0.726839	0.780406	-15.628	4.69339e-55
726	Peripheral enthesopathies and allied syndromes	musculoskeletal	135040	15288	0.761672	0.735239	0.789056	-15.1067	1.46195e-51
351	Other peripheral nerve disorders	neurological	138000	12293	0.746701	0.717069	0.777558	-14.1379	2.21877e-45
496	Chronic airway obstruction	respiratory	131740	12167	0.681922	0.646636	0.719133	-14.1225	2.75883e-45
562	Diverticulosis and diverticulitis	digestive	124258	30462	0.841887	0.820631	0.863693	-13.1913	9.84756e-40
564	Functional digestive disorders	digestive	124215	33242	0.847253	0.826014	0.869038	-12.7966	1.71252e-37
585	Renal failure	genitourinary	138540	11621	0.732838	0.697383	0.770095	-12.2851	1.08874e-34
531	Peptic ulcer (excl. esophageal)	digestive	139825	7716	0.711731	0.673746	0.751857	-12.1521	5.59142e-34
721	Spondylosis and allied disorders	musculoskeletal	137567	8600	0.74045	0.704113	0.778662	-11.7047	1.20625e-31
459	Other disorders of circulatory system	circulatory system	138252	18233	0.815368	0.786742	0.845035	-11.1942	4.35505e-29
513	Respiratory abnormalities	respiratory	139825	9907	0.767375	0.732162	0.804282	-11.0477	2.2481e-28
789	Nausea and vomiting	symptoms	139825	12238	0.784395	0.751301	0.818946	-11.0417	2.40324e-28
244	Hypothyroidism	endocrine/metabolic	138885	15581	0.827694	0.799026	0.857391	-10.5148	7.38275e-26
745	Pain in joint	musculoskeletal	139825	8259	0.763172	0.725362	0.802953	-10.425	1.9058e-25
285	Other anemias	hematopoietic	137459	13098	0.812051	0.779933	0.845491	-10.1116	4.90901e-24
512	Other symptoms of respiratory system	respiratory	139825	13466	0.80901	0.776279	0.84312	-10.0585	8.42472e-24
851	Complications of transplants and reattached limbs	injuries & poisonings	137636	18425	0.842164	0.81436	0.870917	-10.0288	1.13945e-23
8	Intestinal infection	infectious diseases	139825	11093	0.795004	0.760141	0.831466	-10.0268	1.16243e-23
197	Chemotherapy	neoplasms	128664	10399	0.804522	0.770786	0.839735	-9.9516	2.4815e-23
339	Other headache syndromes	neurological	138951	8211	0.772677	0.734386	0.812964	-9.94499	2.65213e-23
41	Bacterial infection NOS	infectious diseases	138901	12570	0.798066	0.763294	0.834421	-9.92421	3.2669e-23
965	Poisoning by analgesics, antipyretics, and antirheumatics	injuries & poisonings	131591	6678	0.752374	0.711092	0.796053	-9.88174	4.99581e-23
773	Pain in limb	symptoms	139825	6474	0.752704	0.710954	0.796905	-9.75743	1.7145e-22
740	Osteoarthrosis	musculoskeletal	139825	30626	0.879261	0.856615	0.902506	-9.6651	4.24205e-22
722	Intervertebral disc disorders	musculoskeletal	137359	7138	0.772786	0.733249	0.814454	-9.6196	6.60851e-22
960	Poisoning by antibiotics	injuries & poisonings	136425	19811	0.863695	0.838156	0.890012	-9.5686	1.0836e-21
274	Gout and other crystal arthropathies	endocrine/metabolic	139825	4240	0.713902	0.665611	0.765696	-9.43072	4.07276e-21
519	Other diseases of respiratory system, not elsewhere classified	respiratory	139825	10930	0.803498	0.766342	0.842456	-9.05671	1.34446e-19
300	Anxiety disorders	mental disorders	129301	8886	0.790682	0.751265	0.832167	-9.0016	2.22458e-19
835	Internal derangement of knee	injuries & poisonings	138468	15211	0.856648	0.828105	0.886175	-8.94919	3.58085e-19
509	Respiratory failure, insufficiency, arrest	respiratory	137123	3190	0.61131	0.548391	0.681447	-8.8809	6.63196e-19
480	Pneumonia	respiratory	139696	12015	0.811188	0.774017	0.850145	-8.74362	2.25768e-18
537	Other disorders of stomach and duodenum	digestive	131392	8396	0.812345	0.77528	0.851181	-8.72248	2.72184e-18
591	Urinary tract infection	genitourinary	134705	13406	0.832441	0.798643	0.86767	-8.67197	4.24701e-18
327	Sleep disorders	neurological	139825	5661	0.779954	0.736202	0.826308	-8.43715	3.25164e-17
208	Benign neoplasm of colon	neoplasms	138943	22280	0.882657	0.857396	0.908662	-8.42529	3.59852e-17
317	Alcohol-related disorders	mental disorders	137318	13865	0.840676	0.807252	0.875484	-8.38415	5.10924e-17
573	Other disorders of liver	digestive	138040	4118	0.720549	0.667327	0.778015	-8.37143	5.69232e-17
599	Other symptoms/disorders or the urinary system	genitourinary	137177	13115	0.838323	0.804301	0.873784	-8.3428	7.25527e-17
316	Substance addiction and disorders	mental disorders	134692	5947	0.747789	0.697901	0.801244	-8.2502	1.58124e-16
532	Dysphagia	digestive	128183	7122	0.795889	0.753844	0.840279	-8.24422	1.66243e-16
714	Rheumatoid arthritis and other inflammatory polyarthropathies	musculoskeletal	127946	5238	0.770373	0.723946	0.819777	-8.2261	1.93416e-16
727	Other disorders of synovium, tendon, and bursa	musculoskeletal	133558	10115	0.842843	0.809098	0.877996	-8.20098	2.38436e-16
428	Congestive heart failure; nonhypertensive	circulatory system	139558	6324	0.757001	0.708091	0.809289	-8.16917	3.10529e-16
571	Chronic liver disease and cirrhosis	digestive	137787	3290	0.702757	0.644879	0.765831	-8.04386	8.70549e-16
761	Cervicalgia	symptoms	139825	1909	0.625992	0.55805	0.702206	-7.99099	1.33865e-15
565	Anal and rectal conditions	digestive	134181	15402	0.870378	0.841048	0.900731	-7.93779	2.0581e-15
575	Other biliary tract disease	digestive	135362	4311	0.75423	0.702684	0.809557	-7.80935	5.74837e-15
735	Acquired foot deformities	musculoskeletal	138404	9533	0.844007	0.808592	0.880972	-7.75454	8.86628e-15
569	Other disorders of intestine	digestive	134848	17461	0.879943	0.851877	0.908933	-7.73346	1.0466e-14
578	Gastrointestinal hemorrhage	digestive	138546	21344	0.886676	0.859923	0.914262	-7.69437	1.42189e-14
558	Noninfectious gastroenteritis	digestive	118451	14579	0.865763	0.833908	0.898835	-7.53617	4.83976e-14
433	Cerebrovascular disease	circulatory system	139424	9666	0.822009	0.781083	0.86508	-7.52224	5.38468e-14
555	Inflammatory bowel disease and other gastroenteritis and colitis	digestive	115452	4442	0.788809	0.740897	0.839819	-7.42015	1.16987e-13
969	Poisoning by psychotropic agents	injuries & poisonings	130119	1994	0.639131	0.567536	0.719757	-7.38499	1.52464e-13
594	Urinary calculus	genitourinary	139420	6555	0.816194	0.773189	0.861591	-7.35428	1.91961e-13
470	Septal Deviations/Turbinate Hypertrophy	respiratory	135257	4562	0.793489	0.745729	0.844309	-7.30323	2.80937e-13
353	Nerve root and plexus disorders	neurological	135504	4688	0.791615	0.743061	0.843341	-7.23582	4.62715e-13
729	Other disorders of soft tissues	musculoskeletal	130835	3163	0.745404	0.68761	0.808056	-7.13585	9.61911e-13
165	Cancer within the respiratory system	neoplasms	139813	3252	0.683388	0.614162	0.760417	-6.9861	2.82641e-12
443	Peripheral vascular disease	circulatory system	138068	4263	0.759187	0.701911	0.821137	-6.88385	5.82571e-12
415	Pulmonary heart disease	circulatory system	138969	4638	0.777505	0.723471	0.835576	-6.84782	7.49834e-12
563	Constipation	digestive	117336	11771	0.860965	0.824807	0.898708	-6.83867	7.99292e-12
280	Iron deficiency anemias	hematopoietic	136253	9010	0.847259	0.807932	0.8885	-6.83512	8.19364e-12
38	Septicemia	infectious diseases	136885	5008	0.778545	0.724578	0.836532	-6.82975	8.50599e-12
681	Superficial cellulitis and abscess	dermatologic	138560	7771	0.835368	0.792993	0.880007	-6.77258	1.26509e-11
455	Hemorrhoids	circulatory system	134694	22821	0.907566	0.882138	0.933728	-6.6892	2.24394e-11
211	Benign neoplasm of other parts of digestive system	neoplasms	137018	6208	0.837348	0.794686	0.8823	-6.65341	2.86386e-11
720	Spinal stenosis	musculoskeletal	136387	4360	0.784691	0.730522	0.842878	-6.64353	3.06255e-11
507	Pleurisy; pleural effusion	respiratory	138400	7490	0.826161	0.779839	0.875235	-6.48649	8.78615e-11
561	Symptoms involving digestive system	digestive	119951	17226	0.899724	0.871112	0.929277	-6.40827	1.4718e-10
80	Postoperative infection	infectious diseases	139577	4485	0.805787	0.753258	0.86198	-6.2782	3.42513e-10
276	Disorders of fluid, electrolyte, and acid-base balance	endocrine/metabolic	139805	9343	0.84898	0.806131	0.894108	-6.19584	5.79759e-10
1010	Other tests	injuries & poisonings	139825	17573	0.898722	0.868654	0.929829	-6.15052	7.72302e-10
495	Asthma	respiratory	137981	26582	0.919587	0.895162	0.944679	-6.10329	1.03907e-09
451	Phlebitis and thrombophlebitis	circulatory system	128176	4107	0.810949	0.757809	0.867815	-6.06001	1.36114e-09
596	Other disorders of bladder	genitourinary	138335	9863	0.874502	0.836805	0.913897	-5.96486	2.44847e-09
764	Sciatica	symptoms	139277	2472	0.752474	0.684633	0.827037	-5.89936	3.64921e-09
859	Complication due to other implant and internal device	injuries & poisonings	133210	4154	0.806583	0.750756	0.866561	-5.87366	4.26269e-09
738	Other acquired musculoskeletal deformity	musculoskeletal	135668	2119	0.737824	0.666435	0.81686	-5.85606	4.73983e-09
568	Other disorders of peritoneum	digestive	130090	3795	0.81211	0.756918	0.871326	-5.79571	6.80339e-09
741	Symptoms and disorders of the joints	musculoskeletal	138842	3243	0.795345	0.734853	0.860816	-5.67335	1.40034e-08
516	Abnormal sputum	respiratory	139825	4717	0.821559	0.767297	0.87966	-5.63775	1.72289e-08
297	Suicidal ideation or attempt	mental disorders	127261	1678	0.696616	0.614293	0.789972	-5.63415	1.75929e-08
981	Toxic effect of (non-ethyl) alcohol and petroleum and other solvents	injuries & poisonings	139746	984	0.633421	0.539944	0.74308	-5.60511	2.08118e-08
1002	Symptoms concerning nutrition, metabolism, and development	injuries & poisonings	139825	6332	0.847614	0.799883	0.898194	-5.59071	2.26144e-08
214	Lipoma	neoplasms	139446	6320	0.865962	0.822815	0.911372	-5.51881	3.41301e-08
502	Postinflammatory pulmonary fibrosis	respiratory	136739	1057	0.616096	0.518313	0.732328	-5.49292	3.95332e-08
479	Other upper respiratory disease	respiratory	135034	4195	0.831107	0.777315	0.88862	-5.41888	5.99733e-08
440	Atherosclerosis	circulatory system	137416	1474	0.676611	0.586765	0.780216	-5.37418	7.69327e-08
803	Fracture of upper limb	injuries & poisonings	135918	9828	1.12517	1.07777	1.17466	5.37001	7.87319e-08
577	Diseases of pancreas	digestive	139825	2923	0.788556	0.723022	0.860029	-5.36626	8.03848e-08
292	Neurological disorders	mental disorders	139322	5619	0.828517	0.773216	0.887773	-5.33743	9.42711e-08
592	Cystitis and urethritis	genitourinary	132022	3231	0.814286	0.753338	0.880166	-5.17571	2.27042e-07
870	Open wounds of head; neck; and trunk	injuries & poisonings	137687	10535	0.88462	0.84329	0.927975	-5.02202	5.11308e-07
396	Abnormal heart sounds	circulatory system	137840	10377	0.896621	0.859116	0.935763	-5.00538	5.57507e-07
696	Psoriasis and related disorders	dermatologic	137010	2556	0.79772	0.729603	0.872196	-4.96261	6.95506e-07
384	Other disorders of tympanic membrane	sense organs	138984	1231	0.712637	0.62254	0.815774	-4.91254	8.99024e-07
293	Symptoms involving head and neck	mental disorders	139577	2224	0.804036	0.736452	0.877822	-4.8689	1.12222e-06
586	Other disorders of the kidney and ureters	genitourinary	136772	3730	0.82159	0.758932	0.889421	-4.85522	1.20251e-06
374	Other disorders of eyelids	sense organs	138393	5694	0.869128	0.821276	0.919768	-4.85445	1.20721e-06
361	Retinal detachments and defects	sense organs	136479	3319	1.17498	1.10053	1.25447	4.82783	1.3803e-06
1011	Complications of surgical and medical procedures	injuries & poisonings	139825	4156	0.845455	0.789454	0.905428	-4.80117	1.57745e-06
195	Cancer, suspected or other	neoplasms	135918	31929	0.941581	0.918652	0.965082	-4.78569	1.70403e-06
858	Complication of internal orthopedic device	injuries & poisonings	133584	5243	0.861871	0.810643	0.916336	-4.75455	1.9889e-06
766	Neuralgia, neuritis, and radiculitis NOS	symptoms	138977	1345	0.728549	0.638883	0.830799	-4.7263	2.28643e-06
402	Elevated blood pressure reading without diagnosis of hypertension	circulatory system	114164	1568	0.761981	0.679669	0.854261	-4.66066	3.15197e-06
281	Other deficiency anemia	hematopoietic	133897	1233	0.729537	0.638271	0.833852	-4.62464	3.7525e-06
1015	Effects of other external causes	injuries & poisonings	139825	4147	0.853149	0.797455	0.912732	-4.61104	4.00659e-06
597	Other disorders of urethra and urinary tract	genitourinary	136613	4523	0.859585	0.806014	0.916716	-4.60854	4.05507e-06
715	Other inflammatory spondylopathies	musculoskeletal	127003	2085	0.78206	0.704343	0.868353	-4.60326	4.15932e-06
367	Disorders of refraction and accommodation; blindness and low vision	sense organs	139825	3213	1.18901	1.10408	1.28047	4.57865	4.67994e-06
442	Other aneurysm	circulatory system	137741	2199	0.796374	0.722079	0.878312	-4.55674	5.19531e-06
854	Complications of cardiac/vascular device, implant, and graft	injuries & poisonings	132593	2589	0.791927	0.715734	0.876231	-4.51987	6.18781e-06
287	Purpura and other hemorrhagic conditions	hematopoietic	139435	1927	0.79343	0.717154	0.877819	-4.48693	7.22578e-06
593	Hematuria	genitourinary	136006	15580	0.922751	0.89074	0.955913	-4.46285	8.08774e-06
444	Arterial embolism and thrombosis	circulatory system	137295	961	0.674013	0.566601	0.801787	-4.45417	8.4219e-06
458	Hypotension	circulatory system	135033	7082	0.880599	0.832511	0.931466	-4.43783	9.08715e-06
342	Hemiplegia	neurological	136322	1710	0.758102	0.67001	0.857776	-4.39413	1.11217e-05
189	Cancer of urinary organs (incl. kidney and bladder)	neoplasms	139825	4375	0.860348	0.804503	0.920069	-4.39287	1.11865e-05
112	Candidiasis	infectious diseases	139636	2614	0.799704	0.723762	0.883615	-4.39046	1.13112e-05
389	Hearing loss	sense organs	139800	5099	0.870674	0.818313	0.926386	-4.37629	1.20717e-05
736	Other acquired deformities of limbs	musculoskeletal	135783	2233	0.808098	0.734372	0.889225	-4.36527	1.26967e-05
385	Other disorders of middle ear and mastoid	sense organs	138879	810	0.713098	0.612053	0.830825	-4.33727	1.44264e-05
707	Chronic ulcer of skin	dermatologic	139825	2468	0.775349	0.690326	0.870843	-4.29363	1.75777e-05
871	Open wounds of extremities	injuries & poisonings	137136	6789	0.888376	0.841647	0.937701	-4.29313	1.76176e-05
381	Otitis media and Eustachian tube disorders	sense organs	139270	2129	0.811888	0.736489	0.895007	-4.19049	2.78359e-05
386	Vertiginous syndromes and other disorders of vestibular system	sense organs	138463	1829	0.806175	0.728522	0.892104	-4.16937	3.05436e-05
474	Acute and chronic tonsillitis	respiratory	134312	1918	0.811481	0.734496	0.896534	-4.10759	3.99811e-05
441	Vascular insufficiency of intestine	circulatory system	137443	1237	0.758979	0.663734	0.86789	-4.03099	5.55427e-05
447	Other disorders of arteries and arterioles	circulatory system	137465	1645	0.765515	0.671677	0.872461	-4.00486	6.20549e-05
497	Bronchitis	respiratory	129353	682	0.697538	0.584398	0.832581	-3.98915	6.63099e-05
850	Hemorrhage or hematoma complicating a procedure	injuries & poisonings	133677	5391	0.8883	0.837759	0.941891	-3.96296	7.40274e-05
1019	Other ill-defined and unknown causes of morbidity and mortality	injuries & poisonings	139825	15365	0.926085	0.891536	0.961972	-3.95864	7.53774e-05
500	Lung disease due to external agents	respiratory	136588	487	0.55466	0.41387	0.743344	-3.94532	7.96934e-05
514	Abnormal findings examination of lungs	respiratory	139819	2820	0.82208	0.745719	0.906259	-3.93886	8.18702e-05
414	Other forms of chronic heart disease	circulatory system	130888	2368	0.817002	0.738766	0.903524	-3.93533	8.30821e-05
521	Diseases of hard tissues of teeth	digestive	137140	3226	0.863512	0.802578	0.929073	-3.93035	8.48237e-05
450	Noninfectious disorders of lymphatic channels	circulatory system	139825	853	0.726403	0.618762	0.852769	-3.90628	9.37296e-05
1006	Crushing injury	injuries & poisonings	139825	559	0.643654	0.515149	0.804215	-3.87754	0.000105516
261	Vitamin deficiency	endocrine/metabolic	139460	1822	0.809225	0.727064	0.900671	-3.8751	0.000106579
504	Other alveolar and parietoalveolar pneumonopathy	respiratory	136590	403	0.544532	0.399457	0.742294	-3.84521	0.000120448
149	Cancer of larynx, pharynx, nasal cavities	neoplasms	139317	689	0.677545	0.553366	0.829591	-3.76857	0.000164187
613	Other nonmalignant breast conditions	genitourinary	139825	1892	0.8346	0.759284	0.917387	-3.74688	0.000179049
536	Disorders of function of stomach	digestive	128615	273	0.544506	0.3961	0.748516	-3.74408	0.000181057
695	Erythematous conditions	dermatologic	138403	2511	0.850242	0.780712	0.925964	-3.72707	0.00019372
350	Abnormal movement	neurological	139790	3868	0.851985	0.783037	0.927003	-3.7204	0.000198904
275	Disorders of mineral metabolism	endocrine/metabolic	139825	2670	0.839648	0.765425	0.921069	-3.70113	0.00021464
427	Cardiac dysrhythmias	circulatory system	138633	26815	0.949225	0.923359	0.975816	-3.69669	0.000218431
454	Varicose veins	circulatory system	130844	11615	0.928262	0.892333	0.965638	-3.69606	0.000218967
872	Traumatic amputation	injuries & poisonings	135254	823	0.730539	0.616755	0.865315	-3.63459	0.000278422
368	Visual disturbances	sense organs	139825	3671	0.875692	0.814441	0.941549	-3.58794	0.000333303
703	Diseases of nail, NOS	dermatologic	137971	1246	0.804304	0.712083	0.908469	-3.50489	0.000456797
1013	Asphyxia and hypoxemia	injuries & poisonings	139825	281	0.552867	0.39656	0.770785	-3.49557	0.00047305
345	Epilepsy, recurrent seizures, convulsions	neurological	137314	5240	0.888303	0.83093	0.949637	-3.47689	0.000507257
788	Syncope and collapse	symptoms	139825	9654	0.921467	0.879489	0.965449	-3.43802	0.000585986
242	Thyrotoxicosis with or without goiter	endocrine/metabolic	134351	1935	0.84479	0.766958	0.930521	-3.42016	0.000625845
580	Nephritis; nephrosis; renal sclerosis	genitourinary	136079	1448	0.780414	0.675613	0.901472	-3.36976	0.000752331
590	Pyelonephritis	genitourinary	131514	1475	0.82454	0.735716	0.924087	-3.31752	0.000908205
612	Breast conditions, congenital or relating to hormones	genitourinary	137712	845	0.786394	0.682077	0.906666	-3.30936	0.000935092
700	Corns and callosities	dermatologic	138042	299	0.639064	0.490191	0.833149	-3.309	0.000936298
473	Diseases of the larynx and vocal cords	respiratory	134421	2619	0.856108	0.780823	0.938651	-3.30804	0.000939499
478	Throat pain	respiratory	133806	356	0.677224	0.536531	0.854812	-3.28025	0.00103715
508	Pulmonary collapse; interstitial and compensatory emphysema	respiratory	137205	2614	0.851553	0.772903	0.938206	-3.25004	0.00115388
701	Other hypertrophic and atrophic conditions of skin	dermatologic	139735	5275	0.909573	0.85887	0.963268	-3.23878	0.00120041
333	Extrapyramidal disease and abnormal movement disorders	neurological	136273	1131	0.7833	0.675626	0.908134	-3.23717	0.0012072
527	Diseases of the salivary glands	digestive	138158	1052	0.815129	0.719977	0.922856	-3.22762	0.00124827
301	Personality disorders	mental disorders	126986	373	0.639343	0.482793	0.846655	-3.12163	0.0017985
303	Psychogenic and somatoform disorders	mental disorders	127045	481	0.712629	0.57553	0.882387	-3.10771	0.00188541
579	Other symptoms involving abdomen and pelvis	digestive	132425	3089	0.865939	0.790669	0.948374	-3.10244	0.00191933
972	Poisoning by agents primarily affecting the cardiovascular system	injuries & poisonings	129917	920	0.732511	0.601708	0.891749	-3.10154	0.00192515
352	Disorders of other cranial nerves	neurological	134479	1535	0.842594	0.755916	0.93921	-3.0923	0.00198611
525	Other diseases of the teeth and supporting structures	digestive	136914	2691	0.880132	0.811289	0.954816	-3.0726	0.00212201
198	Secondary malignant neoplasm	neoplasms	128027	10581	0.929306	0.88669	0.973972	-3.06108	0.00220538
477	Epistaxis or throat hemorrhage	respiratory	134449	2563	0.871879	0.798453	0.952057	-3.05452	0.00225421
710	Osteomyelitis, periostitis, and other infections involving bone	musculoskeletal	126947	668	0.742218	0.611889	0.900306	-3.02597	0.00247839
971	Poisoning by drugs primarily affecting the autonomic nervous system	injuries & poisonings	129851	547	0.722284	0.584328	0.892812	-3.00838	0.00262646
1005	Other symptoms	injuries & poisonings	139825	1427	0.824107	0.726106	0.935335	-2.99488	0.00274554
251	Other disorders of pancreatic internal secretion	endocrine/metabolic	138852	1110	0.788765	0.674932	0.921796	-2.984	0.00284507
802	Fracture of pelvis	injuries & poisonings	132859	775	1.24933	1.07922	1.44625	2.98092	0.00287384
340	Migraine	neurological	137598	3160	0.890146	0.824097	0.961488	-2.95836	0.00309282
706	Diseases of sebaceous glands	dermatologic	139582	8474	0.935444	0.894666	0.97808	-2.93458	0.00333999
416	Cardiomegaly	circulatory system	138642	3165	0.885839	0.816844	0.960662	-2.93	0.00338962
375	Disorders of lacrimal system	sense organs	137783	2231	0.870267	0.792878	0.955209	-2.92438	0.0034514
804	Fracture of hand or wrist	injuries & poisonings	133729	3431	1.11266	1.03537	1.19571	2.90628	0.00365756
686	Other local infections of skin and subcutaneous tissue	dermatologic	136668	1519	0.846428	0.754983	0.948948	-2.85828	0.00425949
334	Degenerative disease of the spinal cord	neurological	136476	2008	0.84907	0.758931	0.949915	-2.85729	0.00427277
963	Poisoning by primarily systemic agents	injuries & poisonings	130469	2747	0.881407	0.808015	0.961466	-2.84586	0.00442916
426	Cardiac conduction disorders	circulatory system	132596	8176	0.930957	0.885243	0.979032	-2.78486	0.00535505
966	Poisoning by anticonvulsants and anti-Parkinsonism drugs	injuries & poisonings	129865	632	0.764618	0.632895	0.923756	-2.78209	0.00540103
801	Fracture of ankle and foot	injuries & poisonings	133271	2213	0.876967	0.799409	0.962049	-2.7789	0.00545438
791	Gangrene	symptoms	139825	691	0.742676	0.601267	0.917342	-2.76053	0.00577078
288	Diseases of white blood cells	hematopoietic	138554	4169	0.907107	0.846025	0.972599	-2.74111	0.00612323
742	Derangement of joint, non-traumatic	musculoskeletal	138890	2921	0.901604	0.836738	0.971499	-2.71898	0.00654831
290	Delirium dementia and amnestic and other cognitive disorders	mental disorders	138487	2989	0.84917	0.754039	0.956301	-2.69704	0.00699589
338	Pain	neurological	139825	806	0.81647	0.703562	0.947497	-2.67017	0.00758131
556	Ulceration of the lower GI tract	digestive	114336	1147	0.837417	0.735001	0.954103	-2.66588	0.00767881
830	Dislocation	injuries & poisonings	134360	4712	0.914139	0.855661	0.976615	-2.66152	0.00777891
420	Carditis	circulatory system	139439	2263	0.886769	0.811282	0.969278	-2.64737	0.00811194
526	Diseases of the jaws	digestive	136337	966	0.831885	0.725634	0.953694	-2.64001	0.00829035
476	Allergic rhinitis	respiratory	134215	1308	1.14361	1.03501	1.2636	2.63601	0.00838878
567	Peritonitis and retroperitoneal infections	digestive	129090	968	0.813923	0.698204	0.948821	-2.6314	0.00850347
595	Hydronephrosis	genitourinary	137919	2212	0.874871	0.791594	0.966909	-2.61932	0.00881063
382	Otalgia	sense organs	138713	301	0.715659	0.555644	0.921756	-2.59095	0.00957115
153	Colorectal cancer	neoplasms	131848	4870	0.921937	0.866779	0.980605	-2.5822	0.0098172
765	Cervical radiculitis	symptoms	138728	534	0.778048	0.641929	0.94303	-2.55778	0.0105342
1000	Burns	injuries & poisonings	139825	582	0.780904	0.643967	0.94696	-2.51397	0.0119381
557	Intestinal malabsorption (non-celiac)	digestive	114753	2158	0.89725	0.824267	0.976694	-2.50475	0.0122538
961	Poisoning by other anti-infectives	injuries & poisonings	129863	442	0.771149	0.629125	0.945235	-2.50228	0.0123398
560	Intestinal obstruction without mention of hernia	digestive	115278	4431	0.918486	0.859288	0.981761	-2.50148	0.0123675
990	Effects radiation NOS	injuries & poisonings	139824	4116	0.91325	0.850254	0.980914	-2.48841	0.0128316
559	Ileostomy status	digestive	114433	1691	0.86887	0.777487	0.970994	-2.47911	0.0131712
964	Poisoning by agents primarily affecting blood constituents	injuries & poisonings	129810	401	0.717352	0.55136	0.933316	-2.47391	0.0133642
331	Other cerebral degenerations	neurological	136233	1366	0.820397	0.701172	0.959896	-2.47082	0.0134804
528	Diseases of the oral soft tissues, excluding lesions specific for gingiva and tongue	digestive	139269	3993	0.92307	0.866252	0.983614	-2.46968	0.0135234
916	Contusion	injuries & poisonings	139825	1690	0.864088	0.769431	0.970389	-2.46774	0.0135969
572	Ascites (non malignant)	digestive	137318	1778	0.848571	0.744505	0.967185	-2.4598	0.0139016
199	Neoplasm of uncertain behavior	neoplasms	126004	2134	0.885287	0.802818	0.976228	-2.44221	0.0145977
857	Mechanical complication of unspecified genitourinary device, implant, and graft	injuries & poisonings	132332	1367	0.852491	0.749527	0.969599	-2.43005	0.0150968
286	Coagulation defects	hematopoietic	139238	1083	0.852526	0.749526	0.969682	-2.42859	0.0151575
501	Pneumonitis due to inhalation of food or vomitus	respiratory	136639	814	0.770791	0.62393	0.952219	-2.41394	0.0157811
158	Neoplasm of unspecified nature of digestive system	neoplasms	134606	1162	0.865484	0.769038	0.974027	-2.39653	0.0165513
752	Nervous system congenital anomalies	congenital anomalies	139748	327	0.76816	0.615864	0.958116	-2.33947	0.019311
269	Proteinuria	endocrine/metabolic	139683	354	0.753659	0.594138	0.956009	-2.33072	0.0197682
277	Other disorders of metabolism	endocrine/metabolic	139634	882	0.80993	0.678103	0.967385	-2.32579	0.0200295
503	Pulmonary congestion and hypostasis	respiratory	136625	534	0.768697	0.613672	0.962884	-2.28908	0.0220744
853	Complication of colostomy or enterostomy	injuries & poisonings	132068	523	0.746038	0.580276	0.959153	-2.28526	0.0222973
1009	Injury, NOS	injuries & poisonings	139825	7720	0.944812	0.899212	0.992725	-2.24925	0.0244965
747	Cardiac and circulatory congenital anomalies	congenital anomalies	139825	3164	0.910218	0.837751	0.988955	-2.22236	0.0262592
145	Cancer of mouth	neoplasms	139343	675	0.822852	0.692588	0.977616	-2.21741	0.0265948
159	Malignant neoplasm of other and ill-defined sites within the digestive organs and peritoneum	neoplasms	136173	6033	0.940465	0.890632	0.993087	-2.20969	0.0271267
380	Disorders of external ear	sense organs	139690	988	0.854346	0.742152	0.983499	-2.19161	0.028408
110	Dermatophytosis / Dermatomycosis	infectious diseases	139097	317	0.779358	0.622485	0.975763	-2.17393	0.0297106
79	Viral infection	infectious diseases	138866	2952	0.914456	0.843536	0.991337	-2.1712	0.0299161
967	Adverse effects of sedatives or other central nervous system depressants and anesthetics	injuries & poisonings	129883	730	0.819025	0.683472	0.981463	-2.16266	0.0305674
938	Dermatitis due to solar radiation	dermatologic	138516	2859	1.08403	1.00744	1.16644	2.15822	0.0309107
151	Cancer of stomach	neoplasms	134366	643	0.802859	0.657079	0.980981	-2.14779	0.0317308
365	Glaucoma	sense organs	136955	5281	1.06486	1.00539	1.12784	2.14326	0.0320923
471	Nasal polyps	respiratory	134783	3150	0.922795	0.8569	0.993756	-2.12566	0.0335318
289	Other diseases of blood and blood-forming organs	hematopoietic	137772	1336	0.878552	0.779191	0.990584	-2.11446	0.0344756
170	Cancer of bone and connective tissue	neoplasms	139825	480	1.20916	1.0127	1.44372	2.09948	0.0357746
697	Sarcoidosis	dermatologic	137808	568	1.18093	1.01011	1.38063	2.08618	0.0369621
81	Infection/inflammation of internal prosthetic device; implant; and graft	infectious diseases	138512	1051	0.861346	0.747276	0.992828	-2.05926	0.0394689
755	Congenital anomalies of limbs	congenital anomalies	139625	437	0.818407	0.67557	0.991444	-2.04777	0.0405826
357	Inflammatory and toxic neuropathy	neurological	139602	2003	0.901663	0.814517	0.998133	-1.996	0.0459339
751	Genitourinary congenital anomalies	congenital anomalies	139588	1564	0.898308	0.808369	0.998254	-1.99243	0.0463242
304	Adjustment reaction	mental disorders	126981	285	0.733593	0.540254	0.996121	-1.98486	0.0471596
481	Influenza	respiratory	136798	347	0.762757	0.583053	0.997849	-1.97568	0.0481915
229	Benign neoplasm of unspecified sites	neoplasms	139825	760	0.864756	0.748438	0.999151	-1.97149	0.0486682
698	Pruritus and related conditions	dermatologic	139825	818	0.857379	0.735516	0.999432	-1.96722	0.0491575
979	Adverse drug events and drug allergies	injuries & poisonings	129818	519	0.804989	0.648347	0.999477	-1.9647	0.0494485
717	Polymyalgia Rheumatica	musculoskeletal	139825	1435	0.895998	0.802961	0.999814	-1.96329	0.0496128
711	Arthropathy associated with infections	musculoskeletal	126916	504	0.81088	0.657394	1.0002	-1.95808	0.0502203
781	Symptoms involving nervous and musculoskeletal systems	symptoms	139825	7861	0.947964	0.897219	1.00158	-1.90374	0.0569443
472	Chronic pharyngitis and nasopharyngitis	respiratory	134017	973	0.877419	0.766505	1.00438	-1.89654	0.0578893
946	Anaphylactic shock NOS	injuries & poisonings	137648	557	0.854175	0.725491	1.00569	-1.89191	0.0585029
805	Fracture of vertebral column without mention of spinal cord injury	injuries & poisonings	133152	1826	1.10405	0.995005	1.22505	1.86558	0.0621002
344	Other paralytic syndromes	neurological	136140	706	0.850298	0.711138	1.01669	-1.77844	0.0753311
907	Injuries to the nervous system	injuries & poisonings	139805	1306	0.890817	0.7841	1.01206	-1.77586	0.0757567
295	Schizophrenia and other psychotic disorders	mental disorders	127057	881	0.840596	0.693759	1.01851	-1.7727	0.0762788
475	Chronic sinusitis	respiratory	134538	2574	0.928352	0.854527	1.00855	-1.75849	0.0786649
245	Thyroiditis	endocrine/metabolic	133842	306	0.828126	0.670474	1.02285	-1.7503	0.0800671
598	Abnormal findings on examination of urine	genitourinary	139825	3543	0.935829	0.868622	1.00824	-1.74423	0.0811193
172	Skin cancer	neoplasms	139758	15172	1.02812	0.995284	1.06205	1.67456	0.0940208
241	Nontoxic nodular goiter	endocrine/metabolic	134148	1187	0.905672	0.805671	1.01809	-1.65972	0.0969713
724	Other and unspecified disorders of back	musculoskeletal	135172	376	0.788917	0.59621	1.04391	-1.65923	0.0970698
240	Simple and unspecified goiter	endocrine/metabolic	133919	575	0.865119	0.727148	1.02927	-1.63451	0.102151
817	Concussion	injuries & poisonings	138580	273	1.25878	0.954259	1.66048	1.62864	0.103389
452	Other venous embolism and thrombosis	circulatory system	127045	624	0.856392	0.708927	1.03453	-1.60787	0.107863
215	Other benign neoplasm of connective and other soft tissue	neoplasms	137560	1059	0.906398	0.80316	1.02291	-1.59289	0.111184
324	Other CNS infection and poliomyelitis	neurological	139585	317	0.797423	0.601522	1.05713	-1.57375	0.115546
150	Cancer of esophagus	neoplasms	134412	861	0.868289	0.728187	1.03535	-1.57305	0.115708
540	Appendiceal conditions	digestive	139825	3697	0.948417	0.886873	1.01423	-1.54712	0.121835
225	Benign neoplasm of brain and other parts of nervous system	neoplasms	139588	863	1.11142	0.97005	1.27339	1.52189	0.128038
702	Degenerative skin conditions and other dermatoses	dermatologic	138237	5884	1.04162	0.988152	1.09797	1.51663	0.12936
117	Mycoses	infectious diseases	139056	304	0.808539	0.613957	1.06479	-1.51303	0.130272
770	Myalgia and myositis unspecified	symptoms	139825	806	0.884087	0.753374	1.03748	-1.50923	0.131239
915	Superficial injury without mention of infection	injuries & poisonings	139610	5484	0.953173	0.895229	1.01487	-1.49878	0.13393
836	Traumatic arthropathy	injuries & poisonings	133049	544	0.847821	0.681688	1.05444	-1.48357	0.137923
323	Encephalitis	neurological	139622	374	0.845904	0.678051	1.05531	-1.48293	0.138093
174	Breast cancer	neoplasms	137346	11543	1.02886	0.990385	1.06883	1.46312	0.143435
731	Osteitis deformans and osteopathies associated with other disorders classified elsewhere	musculoskeletal	133702	614	0.867006	0.715476	1.05063	-1.45606	0.145376
687	Symptoms affecting skin	dermatologic	138435	2777	0.942674	0.870171	1.02122	-1.44578	0.148239
360	Disorders of the globe	sense organs	135345	450	1.14779	0.950126	1.38657	1.42941	0.152885
958	Certain early complications of trauma or procedure	injuries & poisonings	139825	568	0.877589	0.732006	1.05213	-1.41091	0.158271
332	Parkinson's disease	neurological	136324	1419	1.09296	0.960797	1.24331	1.3518	0.176439
809	Fracture of unspecified bones	injuries & poisonings	132735	435	0.864297	0.699079	1.06856	-1.34732	0.177877
733	Other disorders of bone and cartilage	musculoskeletal	134797	3987	0.953854	0.890364	1.02187	-1.34435	0.178836
202	Cancer of other lymphoid, histiocytic tissue	neoplasms	139060	2508	1.05638	0.974347	1.14531	1.32983	0.183574
157	Pancreatic cancer	neoplasms	134392	809	1.1262	0.944993	1.34215	1.32784	0.184229
709	Diffuse diseases of connective tissue	dermatologic	137644	962	0.911901	0.794505	1.04664	-1.31161	0.18965
394	Rheumatic disease of the heart valves	circulatory system	135654	3846	0.951652	0.883608	1.02494	-1.30923	0.190455
771	Musculoskeletal symptoms referable to limbs	symptoms	138327	841	0.913411	0.796594	1.04736	-1.29721	0.194561
395	Heart valve disorders	circulatory system	136275	6070	0.962389	0.908085	1.01994	-1.29371	0.195767
465	Acute upper respiratory infections of multiple or unspecified sites	respiratory	139772	2374	0.943343	0.863006	1.03116	-1.28433	0.199027
818	Intracranial hemorrhage (injury)	injuries & poisonings	138706	704	1.11533	0.943236	1.31882	1.27652	0.20177
524	Dentofacial anomalies, including malocclusion	digestive	136133	333	0.874964	0.712407	1.07461	-1.27375	0.202751
962	Poisoning by hormones and synthetic substitutes	injuries & poisonings	129837	524	0.857367	0.675384	1.08838	-1.2642	0.206158
216	Benign neoplasm of skin	neoplasms	139663	8696	0.973031	0.932633	1.01518	-1.26362	0.206367
529	Diseases and other conditions of the tongue	digestive	138200	1274	0.926891	0.823024	1.04387	-1.25197	0.210581
378	Strabismus and other disorders of binocular eye movements	sense organs	137546	1445	0.930056	0.829104	1.0433	-1.2369	0.216124
1001	Foreign body injury	injuries & poisonings	139825	1241	0.922743	0.811042	1.04983	-1.22133	0.221962
335	Multiple sclerosis	neurological	136365	1311	0.930198	0.828132	1.04484	-1.2202	0.22239
191	Manlignant and unknown neoplasms of brain and nervous system	neoplasms	139461	753	0.895752	0.743962	1.07851	-1.16212	0.245187
379	Other disorders of eye	sense organs	138480	4354	0.962635	0.902513	1.02676	-1.15734	0.247134
210	Benign neoplasm of lip, oral cavity, and pharynx	neoplasms	139478	959	0.924582	0.807586	1.05853	-1.13598	0.255965
366	Cataract	sense organs	139825	23801	0.9834	0.955304	1.01232	-1.13179	0.257721
429	Ill-defined descriptions and complications of heart disease	circulatory system	138366	910	0.913304	0.780047	1.06933	-1.12699	0.259747
291	Other specified nonpsychotic and/or transient mental disorders	mental disorders	138295	1013	0.914339	0.779547	1.07244	-1.10053	0.271102
749	Congenital anomalies of face and neck	congenital anomalies	139817	323	0.874386	0.687752	1.11167	-1.09578	0.273173
840	Sprains and strains	injuries & poisonings	139818	481	1.10817	0.919109	1.33613	1.07618	0.281846
1014	Effects of heat, cold and air pressure	injuries & poisonings	139825	286	0.863005	0.659891	1.12864	-1.07611	0.281878
704	Diseases of hair and hair follicles	dermatologic	139466	5038	0.970111	0.916725	1.02661	-1.0507	0.293394
370	Keratitis	sense organs	136532	307	0.864454	0.657394	1.13673	-1.04261	0.297129
228	Hemangioma and lymphangioma, any site	neoplasms	139825	1583	0.947867	0.856904	1.04849	-1.04014	0.298277
201	Hodgkin's disease	neoplasms	138271	273	0.879958	0.69069	1.12109	-1.03492	0.300704
800	Fracture of lower limb	injuries & poisonings	134870	7039	0.973541	0.92514	1.02448	-1.0306	0.302727
798	Malaise and fatigue	symptoms	139825	3678	0.962688	0.894582	1.03598	-1.01576	0.309742
155	Cancer of liver and intrahepatic bile duct	neoplasms	134310	470	0.898236	0.729635	1.1058	-1.01184	0.311615
689	Disorder of skin and subcutaneous tissue NOS	dermatologic	139825	6253	0.974907	0.927216	1.02505	-0.993069	0.320676
737	Curvature of spine	musculoskeletal	135475	1501	0.941927	0.836187	1.06104	-0.984752	0.324746
772	Symptoms of the muscles	symptoms	139789	736	0.918926	0.775452	1.08895	-0.976161	0.328985
756	Other congenital musculoskeletal anomalies	congenital anomalies	139665	652	0.918999	0.77545	1.08912	-0.974776	0.329672
226	Benign neoplasm of thyroid glands	neoplasms	139358	278	1.12668	0.885733	1.43317	0.97157	0.331264
296	Mood disorders	mental disorders	127291	1544	1.05759	0.939391	1.19067	0.926015	0.354438
383	Otosclerosis	sense organs	138745	304	0.903579	0.727688	1.12198	-0.917933	0.358654
204	Leukemia	neoplasms	138819	1966	1.04538	0.950312	1.14995	0.912258	0.361633
376	Disorders of the orbit	sense organs	137163	290	0.888971	0.689501	1.14615	-0.907796	0.363986
448	Disease of capillaries	circulatory system	137275	691	0.916336	0.758178	1.10749	-0.903849	0.366075
425	Cardiomyopathy	circulatory system	139126	1461	0.948254	0.844611	1.06461	-0.899721	0.368269
362	Other retinal disorders	sense organs	136974	5629	0.973618	0.917722	1.03292	-0.886309	0.375451
372	Disorders of conjunctiva	sense organs	136722	778	0.937044	0.806955	1.0881	-0.852701	0.393825
284	Aplastic anemia	hematopoietic	133685	519	0.916114	0.737662	1.13774	-0.792598	0.428012
260	Protein-calorie malnutrition	endocrine/metabolic	139003	254	0.866954	0.60408	1.24422	-0.774534	0.438615
377	Disorders of optic nerve and visual pathways	sense organs	137203	476	0.925871	0.755073	1.1353	-0.740275	0.459133
430	Intracranial hemorrhage	circulatory system	137490	2125	0.961491	0.864877	1.0689	-0.726812	0.467341
446	Polyarteritis nodosa and allied conditions	circulatory system	137357	908	0.947541	0.819353	1.09578	-0.726587	0.467479
1100	Family history	injuries & poisonings	139825	2455	1.02989	0.951157	1.11515	0.725888	0.467907
949	Allergies, other	injuries & poisonings	137604	425	0.931507	0.767249	1.13093	-0.71684	0.473473
253	Disorders of the pituitary gland and its hypothalamic control	endocrine/metabolic	138871	744	1.05197	0.912931	1.21218	0.700475	0.483631
506	Empyema and pneumothorax	respiratory	136852	1277	0.956378	0.841042	1.08753	-0.680243	0.496351
359	Muscular dystrophies and other myopathies	neurological	139142	469	0.932907	0.761916	1.14227	-0.672291	0.501398
510	Other diseases of lung	respiratory	139819	1301	0.957756	0.835553	1.09783	-0.619767	0.535411
732	Osteochondropathies	musculoskeletal	133686	500	0.942583	0.781672	1.13662	-0.619141	0.535823
520	Disorders of tooth development	digestive	136903	2268	1.02527	0.946173	1.11098	0.609272	0.542344
728	Disorders of muscle, ligament, and fascia	musculoskeletal	131307	3760	0.980347	0.917528	1.04747	-0.587441	0.556908
246	Other disorders of thyroid	endocrine/metabolic	133901	413	0.947008	0.788209	1.1378	-0.581414	0.560961
315	Develomental delays and disorders	mental disorders	139786	493	0.919005	0.688188	1.22724	-0.572365	0.567075
255	Disorders of adrenal glands	endocrine/metabolic	138819	683	1.04944	0.889117	1.23867	0.570515	0.568328
193	Thyroid cancer	neoplasms	139400	366	0.939583	0.757504	1.16543	-0.567036	0.57069
1004	Other signs and symptoms involving emotional state	injuries & poisonings	139825	483	0.92658	0.708241	1.21223	-0.556185	0.578084
270	Disorders of protein plasma/amino-acid transport and metabolism	endocrine/metabolic	139688	389	0.937858	0.746751	1.17787	-0.551833	0.581063
522	Diseases of pulp and periapical tissues	digestive	136812	2316	0.97668	0.898014	1.06224	-0.550745	0.581809
611	Abnormal findings on mammogram or breast exam	genitourinary	137994	1451	0.973017	0.881249	1.07434	-0.541203	0.588368
252	Disorders of parathyroid gland	endocrine/metabolic	138943	1003	1.03549	0.911044	1.17693	0.533829	0.59346
739	Contracture of joint	musculoskeletal	135252	525	0.958607	0.807898	1.13743	-0.484407	0.628097
320	Meningitis	neurological	139642	422	1.05468	0.846202	1.31453	0.473807	0.635637
743	Osteoporosis, osteopenia and pathological fracture	musculoskeletal	139825	8011	0.988294	0.940746	1.03825	-0.468063	0.63974
694	Dyschromia and Vitiligo	dermatologic	137988	1024	1.02781	0.90938	1.16166	0.439162	0.660544
213	Benign neoplasm of bone and articular cartilage	neoplasms	126381	298	1.0516	0.839155	1.31783	0.436962	0.662139
341	Other demyelinating diseases of central nervous system	neurological	136075	307	1.05004	0.833214	1.3233	0.413779	0.679036
54	Herpes simplex	infectious diseases	138069	317	1.05386	0.81727	1.35895	0.40443	0.685897
279	Disorders involving the immune mechanism	endocrine/metabolic	139726	280	0.947052	0.722573	1.24127	-0.394122	0.693491
1008	Crushing or internal injury to organs	injuries & poisonings	139825	1131	0.976817	0.857492	1.11275	-0.35285	0.724201
523	Gingival and periodontal diseases	digestive	136626	1756	1.01753	0.921797	1.1232	0.34464	0.730365
369	Infection of the eye	sense organs	136668	658	1.02849	0.874438	1.20968	0.339321	0.734368
217	Vascular hamartomas and non-neoplastic nevi	neoplasms	136581	631	0.966984	0.793552	1.17832	-0.332902	0.739208
227	Benign neoplasm of other endocrine glands and related structures	neoplasms	139579	950	1.01919	0.896986	1.15803	0.291638	0.770563
348	Other conditions of brain	neurological	136131	749	0.973318	0.802012	1.18121	-0.273814	0.784228
783	Fever of unknown origin	symptoms	139825	4298	1.00856	0.943062	1.07862	0.248915	0.803426
262	Mineral deficiency NEC	endocrine/metabolic	139050	315	0.971001	0.755402	1.24813	-0.229722	0.818307
1007	Injury to blood vessels	injuries & poisonings	139825	284	0.96919	0.736423	1.27553	-0.223318	0.823288
807	Fracture of ribs	injuries & poisonings	132782	610	0.979253	0.80608	1.18963	-0.211151	0.832769
337	Disorders of the autonomic nervous system	neurological	136046	284	1.02882	0.785318	1.34781	0.206165	0.836662
947	Urticaria	dermatologic	137588	390	1.02014	0.84374	1.23343	0.205884	0.836882
53	Herpes zoster	infectious diseases	138140	528	0.980813	0.812113	1.18456	-0.201175	0.840562
939	Atopic/contact dermatitis due to other or unspecified	dermatologic	138260	2442	1.00848	0.92301	1.10186	0.186804	0.851814
941	Adverse reaction to serum or vaccine	injuries & poisonings	137545	268	0.977813	0.752833	1.27003	-0.168179	0.866442
750	Digestive congenital anomalies	congenital anomalies	139300	742	0.987242	0.847198	1.15044	-0.164498	0.869339
819	Skull and face fracture and other intercranial injury	injuries & poisonings	139811	4254	0.995874	0.930239	1.06614	-0.118852	0.905392
349	Other and unspecified disorders of the nervous system	neurological	136084	455	1.01344	0.80566	1.2748	0.11401	0.90923
587	Kidney replaced by transpant	genitourinary	135859	365	0.988659	0.785926	1.24369	-0.0974089	0.922402
364	Corneal opacity and other disorders of cornea	sense organs	135437	812	0.993295	0.844786	1.16791	-0.0814256	0.935103
136	Other infectious and parasitic diseases	infectious diseases	139694	256	0.987169	0.71459	1.36372	-0.0783272	0.937568
200	Myeloproliferative disease	neoplasms	138498	1086	0.994791	0.870597	1.1367	-0.0767614	0.938813
70	Viral hepatitis	infectious diseases	138173	620	1.00591	0.84048	1.20389	0.0642472	0.948773
212	Benign neoplasm of respiratory and intrathoracic organs	neoplasms	139825	366	0.993415	0.784806	1.25747	-0.0549367	0.956189
371	Inflammation of the eye	sense organs	137526	2934	1.00192	0.932906	1.07603	0.0525969	0.958053
78	Viral warts & HPV	infectious diseases	138308	986	1.00162	0.877164	1.14373	0.0238571	0.980967

### Sheet: f11_phecodes_phewas
phecode	name	group	n	n_case	or	ci_lower	ci_upper	z	p
495	Asthma	respiratory	352171	26582	5.76616	5.66587	5.86821	195.721	0
496	Chronic airway obstruction	respiratory	337759	12167	3.48764	3.42032	3.55629	125.606	0
471	Nasal polyps	respiratory	344972	3150	2.2351	2.17211	2.29991	55.1451	0
519	Other diseases of respiratory system, not elsewhere classified	respiratory	360406	10930	1.56146	1.53274	1.59073	47.0359	0
476	Allergic rhinitis	respiratory	343132	1308	2.23088	2.15433	2.31015	45.0407	0
480	Pneumonia	respiratory	359995	12015	1.43593	1.40972	1.46264	38.4864	0
512	Other symptoms of respiratory system	respiratory	360406	13466	1.38744	1.36303	1.41229	36.1566	2.93199e-286
475	Chronic sinusitis	respiratory	344395	2574	1.75437	1.69586	1.81489	32.4803	2.02605e-231
960	Poisoning by antibiotics	injuries & poisonings	348285	19811	1.29257	1.27266	1.3128	32.4	2.7427e-230
318	Tobacco use disorder	mental disorders	348811	12700	1.31906	1.29699	1.3415	32.1706	4.55176e-227
939	Atopic/contact dermatitis due to other or unspecified	dermatologic	356022	2442	1.77548	1.71425	1.83889	32.0627	1.4601e-225
497	Bronchitis	respiratory	326331	682	2.57536	2.41574	2.74554	28.9766	1.29603e-184
244	Hypothyroidism	endocrine/metabolic	357783	15581	1.25382	1.2336	1.27437	27.2681	1.01508e-163
479	Other upper respiratory disease	respiratory	346003	4195	1.49938	1.45568	1.54439	26.841	1.07377e-158
470	Septal Deviations/Turbinate Hypertrophy	respiratory	346378	4562	1.4521	1.41154	1.49382	25.8098	6.87831e-147
743	Osteoporosis, osteopenia and pathological fracture	musculoskeletal	360406	8011	1.3467	1.31625	1.37785	25.5104	1.51264e-143
513	Respiratory abnormalities	respiratory	360406	9907	1.31079	1.2836	1.33856	25.3011	3.10933e-141
509	Respiratory failure, insufficiency, arrest	respiratory	350079	3190	1.52581	1.47656	1.57671	25.238	1.53302e-140
564	Functional digestive disorders	digestive	316719	33242	1.18237	1.16684	1.19811	24.8255	4.75104e-136
306	Other mental disorder	mental disorders	351223	33665	1.18191	1.16624	1.19779	24.5432	5.11336e-133
472	Chronic pharyngitis and nasopharyngitis	respiratory	342798	973	1.87544	1.77864	1.97752	23.2561	1.23319e-119
965	Poisoning by analgesics, antipyretics, and antirheumatics	injuries & poisonings	335175	6678	1.34598	1.31255	1.38026	23.1545	1.30952e-118
516	Abnormal sputum	respiratory	360406	4717	1.39906	1.35974	1.4395	23.0923	5.53248e-118
530	Diseases of esophagus	digestive	355174	36502	1.16143	1.14648	1.17658	22.6336	2.02464e-113
510	Other diseases of lung	respiratory	360382	1301	1.72596	1.64422	1.81175	22.0494	9.67207e-108
514	Abnormal findings examination of lungs	respiratory	360379	2820	1.48368	1.43246	1.53674	22.0092	2.34906e-107
112	Candidiasis	infectious diseases	359831	2614	1.4989	1.44467	1.55517	21.5255	8.98786e-103
558	Noninfectious gastroenteritis	digestive	298102	14579	1.19679	1.17467	1.21933	18.8732	1.89625e-79
714	Rheumatoid arthritis and other inflammatory polyarthropathies	musculoskeletal	324035	5238	1.29334	1.25861	1.32903	18.5228	1.35343e-76
316	Substance addiction and disorders	mental disorders	342079	5947	1.26414	1.23182	1.2973	17.7387	2.10787e-70
562	Diverticulosis and diverticulitis	digestive	313960	30462	1.14059	1.12413	1.15729	17.7343	2.27793e-70
300	Anxiety disorders	mental disorders	326510	8886	1.22796	1.20024	1.25632	17.6267	1.53707e-69
117	Mycoses	infectious diseases	357530	304	2.2738	2.07238	2.49481	17.3574	1.73447e-67
561	Symptoms involving digestive system	digestive	300760	17226	1.16662	1.14628	1.18732	17.173	4.22851e-66
327	Sleep disorders	neurological	360406	5661	1.2735	1.23866	1.30931	17.0845	1.93571e-65
502	Postinflammatory pulmonary fibrosis	respiratory	347957	1057	1.55428	1.47746	1.6351	17.0522	3.36855e-65
555	Inflammatory bowel disease and other gastroenteritis and colitis	digestive	287998	4442	1.28155	1.24504	1.31913	16.8221	1.68145e-63
165	Cancer within the respiratory system	neoplasms	360373	3252	1.33128	1.28742	1.37664	16.7402	6.67967e-63
563	Constipation	digestive	295306	11771	1.19028	1.16592	1.21514	16.5116	3.02879e-61
550	Abdominal hernia	digestive	360406	48381	1.10614	1.0929	1.11953	16.4251	1.26564e-60
473	Diseases of the larynx and vocal cords	respiratory	344436	2619	1.38293	1.33023	1.43772	16.3545	4.03954e-60
317	Alcohol-related disorders	mental disorders	349985	13865	1.17043	1.1484	1.19287	16.2353	2.84059e-59
1002	Symptoms concerning nutrition, metabolism, and development	injuries & poisonings	360406	6332	1.22809	1.19607	1.26096	15.2449	1.77938e-52
507	Pleurisy; pleural effusion	respiratory	354367	7490	1.21615	1.18576	1.24731	15.1584	6.66681e-52
427	Cardiac dysrhythmias	circulatory system	356545	26815	1.12179	1.10523	1.13859	15.1486	7.73944e-52
508	Pulmonary collapse; interstitial and compensatory emphysema	respiratory	349508	2614	1.35919	1.30601	1.41453	15.0707	2.52338e-51
276	Disorders of fluid, electrolyte, and acid-base balance	endocrine/metabolic	360321	9343	1.19053	1.16368	1.218	14.9838	9.37001e-51
41	Bacterial infection NOS	infectious diseases	356910	12570	1.16672	1.14296	1.19098	14.6879	7.70784e-49
785	Abdominal pain	symptoms	360406	40072	1.09806	1.08442	1.11187	14.6665	1.056e-48
459	Other disorders of circulatory system	circulatory system	355077	18233	1.13692	1.11756	1.15662	14.6391	1.58201e-48
870	Open wounds of head; neck; and trunk	injuries & poisonings	353660	10535	1.17534	1.15004	1.20119	14.5551	5.42127e-48
197	Chemotherapy	neoplasms	325901	10399	1.17273	1.14757	1.19845	14.3962	5.46293e-47
557	Intestinal malabsorption (non-celiac)	digestive	285730	2158	1.34261	1.28941	1.39801	14.2824	2.81918e-46
506	Empyema and pneumothorax	respiratory	348170	1277	1.44975	1.37768	1.52559	14.2752	3.12499e-46
532	Dysphagia	digestive	325878	7122	1.20374	1.17268	1.23563	13.8995	6.38069e-44
500	Lung disease due to external agents	respiratory	347389	487	1.5975	1.49067	1.71199	13.2648	3.70417e-40
760	Back pain	symptoms	360406	15038	1.13014	1.10923	1.15145	12.838	1.00474e-37
696	Psoriasis and related disorders	dermatologic	351539	2556	1.28367	1.23563	1.33359	12.8308	1.10254e-37
729	Other disorders of soft tissues	musculoskeletal	335021	3163	1.25552	1.21149	1.30115	12.4921	8.2432e-36
8	Intestinal infection	infectious diseases	360406	11093	1.14592	1.12167	1.17069	12.4831	9.22817e-36
969	Poisoning by psychotropic agents	injuries & poisonings	330513	1994	1.31758	1.26172	1.37591	12.4783	9.80079e-36
418	Nonspecific chest pain	circulatory system	358097	28366	1.09632	1.08023	1.11265	12.19	3.51255e-34
578	Gastrointestinal hemorrhage	digestive	356157	21344	1.10658	1.08864	1.12481	12.1471	5.94682e-34
789	Nausea and vomiting	symptoms	360406	12238	1.13577	1.11249	1.15953	12.0489	1.96673e-33
535	Gastritis and duodenitis	digestive	356106	30236	1.09276	1.07709	1.10867	12.0348	2.33325e-33
345	Epilepsy, recurrent seizures, convulsions	neurological	350920	5240	1.18376	1.15138	1.21705	11.9216	9.13281e-33
798	Malaise and fatigue	symptoms	360406	3678	1.23027	1.18903	1.27294	11.9124	1.01983e-32
697	Sarcoidosis	dermatologic	354291	568	1.53892	1.43335	1.65227	11.8886	1.3559e-32
401	Hypertension	circulatory system	359794	80060	1.06394	1.0531	1.07489	11.8602	1.90625e-32
721	Spondylosis and allied disorders	musculoskeletal	353240	8600	1.15561	1.12808	1.1838	11.7582	6.4075e-32
366	Cataract	sense organs	360406	23801	1.10563	1.08727	1.12431	11.7528	6.83013e-32
428	Congestive heart failure; nonhypertensive	circulatory system	359559	6324	1.17995	1.1475	1.21331	11.6311	2.8636e-31
340	Migraine	neurological	352903	3160	1.23756	1.19293	1.28386	11.3735	5.66416e-30
537	Other disorders of stomach and duodenum	digestive	334345	8396	1.15779	1.12889	1.18742	11.3623	6.44563e-30
381	Otitis media and Eustachian tube disorders	sense organs	358703	2129	1.29216	1.23551	1.3514	11.207	3.76562e-29
569	Other disorders of intestine	digestive	345975	17461	1.10862	1.08877	1.12883	11.1864	4.75147e-29
681	Superficial cellulitis and abscess	dermatologic	356512	7771	1.15796	1.1283	1.1884	11.0764	1.63381e-28
443	Peripheral vascular disease	circulatory system	354526	4263	1.19456	1.15733	1.23298	11.0064	3.56101e-28
781	Symptoms involving nervous and musculoskeletal systems	symptoms	360404	7861	1.14954	1.12136	1.17842	11.0062	3.56923e-28
716	Other arthropathies	musculoskeletal	355201	35531	1.07986	1.06515	1.09477	10.9832	4.60184e-28
389	Hearing loss	sense organs	360308	5099	1.19069	1.15414	1.2284	10.9725	5.18409e-28
396	Abnormal heart sounds	circulatory system	354017	10377	1.13336	1.10818	1.15911	10.921	9.1471e-28
208	Benign neoplasm of colon	neoplasms	357525	22280	1.09484	1.07682	1.11316	10.7025	9.91218e-27
297	Suicidal ideation or attempt	mental disorders	319327	1678	1.29148	1.23186	1.35398	10.6074	2.75244e-26
565	Anal and rectal conditions	digestive	343920	15402	1.10725	1.08642	1.12848	10.513	7.52597e-26
250	Diabetes mellitus	endocrine/metabolic	360404	20606	1.0927	1.07471	1.11099	10.4676	1.21648e-25
709	Diffuse diseases of connective tissue	dermatologic	353886	962	1.37074	1.2921	1.45416	10.4617	1.29538e-25
504	Other alveolar and parietoalveolar pneumonopathy	respiratory	347304	403	1.5288	1.40888	1.65893	10.1846	2.32376e-24
773	Pain in limb	symptoms	360406	6474	1.15607	1.12409	1.18896	10.1326	3.96159e-24
242	Thyrotoxicosis with or without goiter	endocrine/metabolic	344173	1935	1.25282	1.19916	1.30888	10.0911	6.04714e-24
280	Iron deficiency anemias	hematopoietic	348910	9010	1.13169	1.10472	1.15932	10.0516	9.04301e-24
339	Other headache syndromes	neurological	357936	8211	1.13451	1.10691	1.16279	10.0448	9.68838e-24
281	Other deficiency anemia	hematopoietic	341158	1233	1.3025	1.23498	1.3737	9.73201	2.20203e-22
465	Acute upper respiratory infections of multiple or unspecified sites	respiratory	360227	2374	1.23868	1.18589	1.29382	9.63278	5.81325e-22
726	Peripheral enthesopathies and allied syndromes	musculoskeletal	347120	15288	1.09797	1.07716	1.11918	9.5736	1.0325e-21
585	Renal failure	genitourinary	356303	11621	1.10939	1.08568	1.13362	9.4168	4.65037e-21
261	Vitamin deficiency	endocrine/metabolic	358956	1822	1.25047	1.19299	1.31071	9.31037	1.27392e-20
591	Urinary tract infection	genitourinary	344873	13406	1.10108	1.07897	1.12364	9.30433	1.3484e-20
599	Other symptoms/disorders or the urinary system	genitourinary	352496	13115	1.10127	1.07895	1.12405	9.23457	2.59321e-20
967	Adverse effects of sedatives or other central nervous system depressants and anesthetics	injuries & poisonings	329257	730	1.37422	1.28335	1.47153	9.10718	8.455e-20
415	Pulmonary heart disease	circulatory system	357562	4638	1.15967	1.12324	1.19729	9.09592	9.37898e-20
455	Hemorrhoids	circulatory system	345269	22821	1.07579	1.05854	1.09332	8.85936	8.04772e-19
1015	Effects of other external causes	injuries & poisonings	360406	4147	1.17027	1.13003	1.21194	8.808	1.27393e-18
351	Other peripheral nerve disorders	neurological	354877	12293	1.10033	1.07713	1.12402	8.79571	1.42142e-18
350	Abnormal movement	neurological	360320	3868	1.16923	1.12912	1.21076	8.7784	1.65823e-18
571	Chronic liver disease and cirrhosis	digestive	353313	3290	1.17866	1.13596	1.22296	8.73153	2.51255e-18
740	Osteoarthrosis	musculoskeletal	360406	30626	1.06707	1.05142	1.08295	8.61149	7.21148e-18
211	Benign neoplasm of other parts of digestive system	neoplasms	351259	6208	1.13933	1.10581	1.17387	8.56211	1.10823e-17
851	Complications of transplants and reattached limbs	injuries & poisonings	353404	18425	1.08125	1.06207	1.10078	8.5538	1.19105e-17
946	Anaphylactic shock NOS	injuries & poisonings	354150	557	1.40662	1.29862	1.52361	8.37047	5.739e-17
279	Disorders involving the immune mechanism	endocrine/metabolic	360161	280	1.568	1.40999	1.74372	8.29997	1.04139e-16
788	Syncope and collapse	symptoms	360406	9654	1.10412	1.07847	1.13037	8.26035	1.45244e-16
596	Other disorders of bladder	genitourinary	355508	9863	1.10267	1.07736	1.12856	8.25166	1.56211e-16
1011	Complications of surgical and medical procedures	injuries & poisonings	360406	4156	1.15913	1.11915	1.20055	8.24447	1.65892e-16
745	Pain in joint	musculoskeletal	360406	8259	1.1137	1.08537	1.14276	8.19278	2.55253e-16
573	Other disorders of liver	digestive	354139	4118	1.15212	1.11356	1.19202	8.15337	3.53923e-16
426	Cardiac conduction disorders	circulatory system	337963	8176	1.11406	1.0855	1.14338	8.1496	3.65139e-16
722	Intervertebral disc disorders	musculoskeletal	351792	7138	1.11748	1.08797	1.14779	8.13492	4.12194e-16
333	Extrapyramidal disease and abnormal movement disorders	neurological	346841	1131	1.2787	1.2049	1.35701	8.10563	5.24716e-16
285	Other anemias	hematopoietic	352989	13098	1.08799	1.06591	1.11052	8.06327	7.42794e-16
871	Open wounds of extremities	injuries & poisonings	349939	6789	1.12165	1.09049	1.1537	7.98694	1.38328e-15
1019	Other ill-defined and unknown causes of morbidity and mortality	injuries & poisonings	360406	15365	1.08312	1.06208	1.10457	7.97771	1.49071e-15
915	Superficial injury without mention of infection	injuries & poisonings	359652	5484	1.13235	1.09827	1.16749	7.97177	1.56415e-15
733	Other disorders of bone and cartilage	musculoskeletal	345302	3987	1.15649	1.11584	1.19863	7.96242	1.68702e-15
981	Toxic effect of (non-ethyl) alcohol and petroleum and other solvents	injuries & poisonings	360097	984	1.28655	1.20874	1.36936	7.91667	2.4395e-15
1001	Foreign body injury	injuries & poisonings	360406	1241	1.26826	1.19531	1.34565	7.86325	3.743e-15
277	Other disorders of metabolism	endocrine/metabolic	359856	882	1.32066	1.23207	1.41561	7.85123	4.11963e-15
481	Influenza	respiratory	348371	347	1.51208	1.36325	1.67716	7.82139	5.22418e-15
255	Disorders of adrenal glands	endocrine/metabolic	357112	683	1.34752	1.24975	1.45295	7.76076	8.44213e-15
446	Polyarteritis nodosa and allied conditions	circulatory system	351190	908	1.30953	1.2226	1.40263	7.69495	1.41553e-14
79	Viral infection	infectious diseases	357399	2952	1.17254	1.1256	1.22145	7.63526	2.25358e-14
521	Diseases of hard tissues of teeth	digestive	353055	3226	1.16151	1.11725	1.20751	7.55384	4.22599e-14
715	Other inflammatory spondylopathies	musculoskeletal	320892	2085	1.19337	1.13927	1.25004	7.46783	8.15283e-14
374	Other disorders of eyelids	sense organs	356488	5694	1.12166	1.08826	1.15609	7.44329	9.82085e-14
301	Personality disorders	mental disorders	318031	373	1.42789	1.29973	1.56868	7.42394	1.13685e-13
365	Glaucoma	sense organs	352022	5281	1.12472	1.09008	1.16047	7.36256	1.80411e-13
737	Curvature of spine	musculoskeletal	347615	1501	1.22234	1.15842	1.28979	7.32653	2.36196e-13
477	Epistaxis or throat hemorrhage	respiratory	344381	2563	1.18066	1.12916	1.23452	7.29728	2.93641e-13
292	Neurological disorders	mental disorders	357731	5619	1.11832	1.08519	1.15247	7.28805	3.14484e-13
947	Urticaria	dermatologic	353983	390	1.42562	1.29362	1.57109	7.153	8.49032e-13
458	Hypotension	circulatory system	343966	7082	1.1045	1.0748	1.13502	7.14653	8.89964e-13
451	Phlebitis and thrombophlebitis	circulatory system	326605	4107	1.13352	1.09503	1.17337	7.10989	1.16132e-12
395	Heart valve disorders	circulatory system	349728	6070	1.10994	1.07819	1.14262	7.04534	1.85013e-12
761	Cervicalgia	symptoms	360406	1909	1.18851	1.13267	1.24711	7.03304	2.02077e-12
293	Symptoms involving head and neck	mental disorders	359541	2224	1.18066	1.12685	1.23704	6.97747	3.00542e-12
295	Schizophrenia and other psychotic disorders	mental disorders	318535	881	1.24458	1.17011	1.32379	6.95022	3.64722e-12
386	Vertiginous syndromes and other disorders of vestibular system	sense organs	355679	1829	1.19111	1.1327	1.25254	6.81665	9.31855e-12
296	Mood disorders	mental disorders	319192	1544	1.194	1.13435	1.2568	6.7805	1.19759e-11
357	Inflammatory and toxic neuropathy	neurological	359677	2003	1.17593	1.12118	1.23337	6.66107	2.7184e-11
394	Rheumatic disease of the heart valves	circulatory system	347517	3846	1.12578	1.08579	1.16723	6.42091	1.35465e-10
425	Cardiomyopathy	circulatory system	358266	1461	1.19036	1.12856	1.25555	6.40569	1.49689e-10
274	Gout and other crystal arthropathies	endocrine/metabolic	360406	4240	1.11969	1.08087	1.1599	6.27934	3.40019e-10
503	Pulmonary congestion and hypostasis	respiratory	347431	534	1.30692	1.20212	1.42086	6.27633	3.4665e-10
260	Protein-calorie malnutrition	endocrine/metabolic	357391	254	1.41177	1.26713	1.57291	6.25313	4.02318e-10
695	Erythematous conditions	dermatologic	356228	2511	1.14804	1.09885	1.19943	6.17856	6.46889e-10
420	Carditis	circulatory system	359067	2263	1.15859	1.1055	1.21424	6.15005	7.74578e-10
364	Corneal opacity and other disorders of cornea	sense organs	347560	812	1.26214	1.17092	1.36047	6.08239	1.18406e-09
70	Viral hepatitis	infectious diseases	355073	620	1.26292	1.17109	1.36196	6.06036	1.35816e-09
501	Pneumonitis due to inhalation of food or vomitus	respiratory	347713	814	1.24649	1.16004	1.33939	6.00798	1.87849e-09
707	Chronic ulcer of skin	dermatologic	360406	2468	1.14282	1.09405	1.19376	5.99981	1.97546e-09
598	Abnormal findings on examination of urine	genitourinary	360406	3543	1.12185	1.08045	1.16483	5.99323	2.05713e-09
369	Infection of the eye	sense organs	351461	658	1.29359	1.18803	1.40854	5.92706	3.08405e-09
289	Other diseases of blood and blood-forming organs	hematopoietic	353468	1336	1.18998	1.12328	1.26063	5.91044	3.41193e-09
80	Postoperative infection	infectious diseases	359551	4485	1.10974	1.07199	1.14882	5.89644	3.71419e-09
597	Other disorders of urethra and urinary tract	genitourinary	350185	4523	1.10721	1.07001	1.14571	5.84089	5.19238e-09
1009	Injury, NOS	injuries & poisonings	360406	7720	1.08378	1.05488	1.11347	5.83412	5.40753e-09
819	Skull and face fracture and other intercranial injury	injuries & poisonings	360313	4254	1.10908	1.07095	1.14857	5.80007	6.62886e-09
962	Poisoning by hormones and synthetic substitutes	injuries & poisonings	329052	524	1.30256	1.19118	1.42436	5.79588	6.79621e-09
593	Hematuria	genitourinary	347055	15580	1.05911	1.03865	1.07997	5.76956	7.94796e-09
966	Poisoning by anticonvulsants and anti-Parkinsonism drugs	injuries & poisonings	329158	632	1.24531	1.15556	1.34203	5.74844	9.00715e-09
303	Psychogenic and somatoform disorders	mental disorders	318145	481	1.30505	1.19083	1.43023	5.69711	1.21854e-08
961	Poisoning by other anti-infectives	injuries & poisonings	328970	442	1.31922	1.19851	1.45209	5.65841	1.52781e-08
416	Cardiomegaly	circulatory system	356099	3165	1.12002	1.07609	1.16574	5.55255	2.81539e-08
353	Nerve root and plexus disorders	neurological	347285	4688	1.09877	1.06274	1.13603	5.53628	3.08972e-08
370	Keratitis	sense organs	351113	307	1.39748	1.24087	1.57385	5.51884	3.41237e-08
447	Other disorders of arteries and arterioles	circulatory system	351925	1645	1.1567	1.09808	1.21845	5.48611	4.10879e-08
291	Other specified nonpsychotic and/or transient mental disorders	mental disorders	353145	1013	1.19572	1.1217	1.27463	5.4825	4.1935e-08
949	Allergies, other	injuries & poisonings	354018	425	1.32194	1.19599	1.46116	5.46323	4.6756e-08
741	Symptoms and disorders of the joints	musculoskeletal	357651	3243	1.12117	1.07564	1.16864	5.40658	6.42403e-08
527	Diseases of the salivary glands	digestive	355779	1052	1.19885	1.12241	1.2805	5.39543	6.83578e-08
172	Skin cancer	neoplasms	360274	15172	0.942867	0.922579	0.963601	-5.30091	1.15228e-07
275	Disorders of mineral metabolism	endocrine/metabolic	360406	2670	1.12153	1.07474	1.17035	5.27567	1.32268e-07
765	Cervical radiculitis	symptoms	356774	534	1.26553	1.15911	1.38173	5.25445	1.48471e-07
433	Cerebrovascular disease	circulatory system	359016	9666	1.06637	1.0411	1.09226	5.25121	1.51105e-07
698	Pruritus and related conditions	dermatologic	360406	818	1.21736	1.13095	1.31036	5.2361	1.64008e-07
560	Intestinal obstruction without mention of hernia	digestive	287993	4431	1.09676	1.05928	1.13556	5.20632	1.92624e-07
380	Disorders of external ear	sense organs	359955	988	1.19881	1.11903	1.28429	5.16038	2.46453e-07
747	Cardiac and circulatory congenital anomalies	congenital anomalies	360406	3164	1.111	1.06735	1.15642	5.14781	2.63541e-07
805	Fracture of vertebral column without mention of spinal cord injury	injuries & poisonings	340405	1826	1.14748	1.08855	1.20961	5.11373	3.15862e-07
766	Neuralgia, neuritis, and radiculitis NOS	symptoms	357580	1345	1.16141	1.09658	1.23006	5.10644	3.28291e-07
727	Other disorders of synovium, tendon, and bursa	musculoskeletal	341965	10115	1.06421	1.0389	1.09013	5.06823	4.01539e-07
368	Visual disturbances	sense organs	360406	3671	1.1033	1.06188	1.14635	5.03441	4.79311e-07
338	Pain	neurological	360406	806	1.20441	1.1199	1.29529	5.01088	5.41817e-07
717	Polymyalgia Rheumatica	musculoskeletal	360406	1435	1.16104	1.09475	1.23135	4.97807	6.42208e-07
38	Septicemia	infectious diseases	349382	5008	1.08635	1.0514	1.12246	4.96457	6.88544e-07
352	Disorders of other cranial nerves	neurological	344140	1535	1.15016	1.08833	1.2155	4.96255	6.95739e-07
687	Symptoms affecting skin	dermatologic	355787	2777	1.11267	1.06648	1.16087	4.93474	8.02568e-07
531	Peptic ulcer (excl. esophageal)	digestive	360406	7716	1.06911	1.04062	1.09838	4.84989	1.23531e-06
528	Diseases of the oral soft tissues, excluding lesions specific for gingiva and tongue	digestive	358711	3993	1.09233	1.05365	1.13242	4.80131	1.57629e-06
385	Other disorders of middle ear and mastoid	sense organs	357388	810	1.20263	1.11478	1.29739	4.76779	1.86257e-06
979	Adverse drug events and drug allergies	injuries & poisonings	329045	519	1.23857	1.13382	1.353	4.7456	2.07887e-06
379	Other disorders of eye	sense organs	356229	4354	1.09305	1.05354	1.13403	4.73724	2.16644e-06
1004	Other signs and symptoms involving emotional state	injuries & poisonings	360406	483	1.24629	1.13776	1.36517	4.73632	2.17638e-06
522	Diseases of pulp and periapical tissues	digestive	352161	2316	1.11896	1.06797	1.17239	4.72311	2.32267e-06
579	Other symptoms involving abdomen and pelvis	digestive	337958	3089	1.10768	1.06131	1.15608	4.68725	2.76907e-06
441	Vascular insufficiency of intestine	circulatory system	351516	1237	1.16034	1.09013	1.23507	4.66986	3.01409e-06
574	Cholelithiasis and cholecystitis	digestive	358787	16141	1.04793	1.02749	1.06877	4.6586	3.18365e-06
529	Diseases and other conditions of the tongue	digestive	356002	1274	1.1583	1.08787	1.23327	4.59186	4.3932e-06
738	Other acquired musculoskeletal deformity	musculoskeletal	348231	2119	1.1219	1.06806	1.17845	4.58397	4.56224e-06
290	Delirium dementia and amnestic and other cognitive disorders	mental disorders	355109	2989	1.10211	1.05707	1.14907	4.56729	4.94067e-06
592	Cystitis and urethritis	genitourinary	334741	3231	1.09598	1.05319	1.14052	4.50996	6.48385e-06
764	Sciatica	symptoms	358702	2472	1.11164	1.06114	1.16455	4.46127	8.1474e-06
807	Fracture of ribs	injuries & poisonings	339191	610	1.21977	1.11678	1.33226	4.41385	1.01549e-05
348	Other conditions of brain	neurological	346459	749	1.19399	1.10297	1.29252	4.38243	1.17364e-05
972	Poisoning by agents primarily affecting the cardiovascular system	injuries & poisonings	329446	920	1.18035	1.09585	1.27137	4.37491	1.21485e-05
577	Diseases of pancreas	digestive	360406	2923	1.09616	1.05091	1.14335	4.2686	1.96707e-05
525	Other diseases of the teeth and supporting structures	digestive	352532	2691	1.10024	1.0523	1.15037	4.20234	2.64167e-05
756	Other congenital musculoskeletal anomalies	congenital anomalies	359905	652	1.1925	1.0966	1.29678	4.11593	3.85629e-05
1100	Family history	injuries & poisonings	360406	2455	1.10144	1.05162	1.15362	4.09152	4.28557e-05
964	Poisoning by agents primarily affecting blood constituents	injuries & poisonings	328930	401	1.24232	1.11952	1.37859	4.08597	4.38935e-05
800	Fracture of lower limb	injuries & poisonings	345604	7039	1.06125	1.03131	1.09206	4.07115	4.67808e-05
359	Muscular dystrophies and other myopathies	neurological	358150	469	1.20461	1.1006	1.31844	4.04069	5.32939e-05
269	Proteinuria	endocrine/metabolic	359896	354	1.23759	1.11554	1.37299	4.02406	5.72028e-05
1005	Other symptoms	injuries & poisonings	360406	1427	1.1274	1.06316	1.19552	4.00591	6.17792e-05
752	Nervous system congenital anomalies	congenital anomalies	360195	327	1.26314	1.12592	1.41708	3.98133	6.85295e-05
342	Hemiplegia	neurological	347416	1710	1.11023	1.05418	1.16925	3.95631	7.61155e-05
803	Fracture of upper limb	injuries & poisonings	348391	9828	1.05107	1.02542	1.07736	3.95134	7.77143e-05
315	Develomental delays and disorders	mental disorders	360161	493	1.20945	1.09986	1.32996	3.92416	8.70334e-05
526	Diseases of the jaws	digestive	350813	966	1.14696	1.07077	1.22857	3.9098	9.23728e-05
916	Contusion	injuries & poisonings	360406	1690	1.11903	1.05761	1.18401	3.90478	9.43115e-05
735	Acquired foot deformities	musculoskeletal	355629	9533	1.0509	1.02481	1.07766	3.86997	0.000108848
251	Other disorders of pancreatic internal secretion	endocrine/metabolic	357535	1110	1.13493	1.06442	1.21011	3.86772	0.000109859
586	Other disorders of the kidney and ureters	genitourinary	348447	3730	1.0774	1.03742	1.11893	3.86366	0.000111701
159	Malignant neoplasm of other and ill-defined sites within the digestive organs and peritoneum	neoplasms	349169	6033	0.932354	0.899717	0.966175	-3.85267	0.000116836
362	Other retinal disorders	sense organs	352362	5629	1.0644	1.0307	1.0992	3.80197	0.00014355
1010	Other tests	injuries & poisonings	360406	17573	1.03604	1.01697	1.05547	3.73568	0.000187206
859	Complication due to other implant and internal device	injuries & poisonings	339182	4154	1.07014	1.03201	1.10967	3.66235	0.000249912
1013	Asphyxia and hypoxemia	injuries & poisonings	360406	281	1.25561	1.11061	1.41953	3.63562	0.000277314
212	Benign neoplasm of respiratory and intrathoracic organs	neoplasms	360406	366	1.22869	1.09865	1.37413	3.6083	0.000308209
686	Other local infections of skin and subcutaneous tissue	dermatologic	350295	1519	1.11489	1.05071	1.183	3.59487	0.000324551
444	Arterial embolism and thrombosis	circulatory system	351234	961	1.13076	1.05618	1.21062	3.52985	0.000415795
749	Congenital anomalies of face and neck	congenital anomalies	360354	323	1.22598	1.09464	1.37308	3.524	0.000425082
286	Coagulation defects	hematopoietic	358428	1083	1.1275	1.05467	1.20536	3.52211	0.000428125
253	Disorders of the pituitary gland and its hypothalamic control	endocrine/metabolic	357173	744	1.15431	1.06554	1.25046	3.51501	0.00043974
736	Other acquired deformities of limbs	musculoskeletal	348346	2233	1.09344	1.04006	1.14957	3.49787	0.000468987
335	Multiple sclerosis	neurological	347019	1311	1.10056	1.04288	1.16144	3.48856	0.000485632
858	Complication of internal orthopedic device	injuries & poisonings	340265	5243	1.06099	1.02626	1.09689	3.48687	0.000488709
334	Degenerative disease of the spinal cord	neurological	347712	2008	1.09165	1.03893	1.14705	3.47203	0.000516531
830	Dislocation	injuries & poisonings	345377	4712	1.06212	1.02643	1.09905	3.45605	0.000548157
804	Fracture of hand or wrist	injuries & poisonings	342008	3431	1.07386	1.03123	1.11826	3.44762	0.000565554
772	Symptoms of the muscles	symptoms	360293	736	1.15147	1.06155	1.24901	3.39983	0.000674266
229	Benign neoplasm of unspecified sites	neoplasms	360406	760	1.15212	1.06171	1.25023	3.39607	0.000683608
270	Disorders of protein plasma/amino-acid transport and metabolism	endocrine/metabolic	359929	389	1.20247	1.08106	1.3375	3.3953	0.000685528
262	Mineral deficiency NEC	endocrine/metabolic	357450	315	1.22179	1.08757	1.37257	3.37391	0.000741077
742	Derangement of joint, non-traumatic	musculoskeletal	357339	2921	1.0755	1.03058	1.12238	3.34385	0.000826233
414	Other forms of chronic heart disease	circulatory system	330198	2368	1.08544	1.03398	1.13946	3.30838	0.000938365
288	Diseases of white blood cells	hematopoietic	356292	4169	1.06225	1.02452	1.10138	3.27245	0.00106619
783	Fever of unknown origin	symptoms	360406	4298	1.06191	1.02428	1.10092	3.26292	0.00110272
711	Arthropathy associated with infections	musculoskeletal	320276	504	1.17641	1.06466	1.29989	3.1903	0.00142123
720	Spinal stenosis	musculoskeletal	349020	4360	1.05992	1.02248	1.09872	3.17166	0.00151572
150	Cancer of esophagus	neoplasms	344005	861	1.13591	1.04978	1.22911	3.16739	0.00153812
78	Viral warts & HPV	infectious diseases	355441	986	1.12677	1.0461	1.21366	3.14909	0.00163778
559	Ileostomy status	digestive	285261	1691	1.09408	1.0341	1.15753	3.12581	0.00177315
246	Other disorders of thyroid	endocrine/metabolic	342655	413	1.1786	1.06319	1.30654	3.12536	0.00177588
523	Gingival and periodontal diseases	digestive	351601	1756	1.09048	1.03264	1.15156	3.11523	0.00183802
818	Intracranial hemorrhage (injury)	injuries & poisonings	356777	704	1.14127	1.05008	1.24037	3.11007	0.00187041
724	Other and unspecified disorders of back	musculoskeletal	345047	376	1.21214	1.0736	1.36855	3.10683	0.00189107
320	Meningitis	neurological	359743	422	1.18269	1.06337	1.31541	3.09226	0.00198638
375	Disorders of lacrimal system	sense organs	354113	2231	1.08077	1.02858	1.13561	3.07568	0.00210025
349	Other and unspecified disorders of the nervous system	neurological	346168	455	1.17347	1.05779	1.30181	3.02095	0.0025198
241	Nontoxic nodular goiter	endocrine/metabolic	343427	1187	1.10489	1.03461	1.17994	2.97469	0.00293288
54	Herpes simplex	infectious diseases	354774	317	1.2181	1.06861	1.38851	2.95323	0.00314471
53	Herpes zoster	infectious diseases	354985	528	1.15577	1.04981	1.27241	2.9509	0.00316852
245	Thyroiditis	endocrine/metabolic	342548	306	1.19056	1.0596	1.33769	2.93378	0.00334863
474	Acute and chronic tonsillitis	respiratory	343738	1918	1.08236	1.02657	1.14118	2.93108	0.00337788
450	Noninfectious disorders of lymphatic channels	circulatory system	360406	853	1.11539	1.03655	1.20024	2.91972	0.0035035
907	Injuries to the nervous system	injuries & poisonings	360281	1306	1.09982	1.03052	1.17378	2.86524	0.00416692
337	Disorders of the autonomic nervous system	neurological	345997	284	1.19242	1.05573	1.34682	2.83294	0.00461214
770	Myalgia and myositis unspecified	symptoms	360406	806	1.11917	1.03476	1.21047	2.81392	0.00489412
556	Ulceration of the lower GI tract	digestive	284717	1147	1.10135	1.02926	1.17848	2.79515	0.00518758
689	Disorder of skin and subcutaneous tissue NOS	dermatologic	360406	6253	1.04482	1.01314	1.07749	2.79121	0.00525114
575	Other biliary tract disease	digestive	346998	4311	1.05442	1.0159	1.0944	2.79101	0.00525433
440	Atherosclerosis	circulatory system	351746	1474	1.08552	1.02406	1.15066	2.75948	0.00578936
568	Other disorders of peritoneum	digestive	332340	3795	1.05583	1.01583	1.0974	2.75714	0.00583099
382	Otalgia	sense organs	356880	301	1.18849	1.05096	1.34401	2.75211	0.00592118
81	Infection/inflammation of internal prosthetic device; implant; and graft	infectious diseases	356126	1051	1.1004	1.02693	1.17912	2.71381	0.00665152
332	Parkinson's disease	neurological	347128	1419	1.08093	1.01993	1.14558	2.62586	0.00864298
850	Hemorrhage or hematoma complicating a procedure	injuries & poisonings	340419	5391	1.04499	1.01112	1.07999	2.61752	0.00885713
590	Pyelonephritis	genitourinary	332988	1475	1.08208	1.01961	1.14838	2.60004	0.00932125
429	Ill-defined descriptions and complications of heart disease	circulatory system	354170	910	1.11013	1.02518	1.20212	2.57232	0.0101019
611	Abnormal findings on mammogram or breast exam	genitourinary	355152	1451	1.08065	1.01751	1.14769	2.52528	0.0115606
331	Other cerebral degenerations	neurological	347071	1366	1.08391	1.01816	1.1539	2.52357	0.0116169
200	Myeloproliferative disease	neoplasms	356587	1086	1.08747	1.01796	1.16171	2.48836	0.0128334
536	Disorders of function of stomach	digestive	326237	273	1.18421	1.03538	1.35444	2.46729	0.013614
750	Digestive congenital anomalies	congenital anomalies	358905	742	1.11363	1.02234	1.21307	2.46627	0.0136529
110	Dermatophytosis / Dermatomycosis	infectious diseases	357542	317	1.1584	1.03058	1.30206	2.46501	0.0137011
153	Colorectal cancer	neoplasms	336477	4870	0.952524	0.916052	0.990449	-2.44175	0.0146163
990	Effects radiation NOS	injuries & poisonings	360405	4116	1.04713	1.00906	1.08663	2.43711	0.0148052
240	Simple and unspecified goiter	endocrine/metabolic	342815	575	1.11668	1.02154	1.22067	2.4291	0.0151362
252	Disorders of parathyroid gland	endocrine/metabolic	357430	1003	1.09071	1.01627	1.17059	2.40759	0.0160581
210	Benign neoplasm of lip, oral cavity, and pharynx	neoplasms	359180	959	1.09438	1.01628	1.17848	2.3876	0.0169587
324	Other CNS infection and poliomyelitis	neurological	359637	317	1.16526	1.02743	1.32158	2.38122	0.0172554
376	Disorders of the orbit	sense organs	352176	290	1.17807	1.02937	1.34825	2.3804	0.0172939
941	Adverse reaction to serum or vaccine	injuries & poisonings	353861	268	1.17117	1.02766	1.33471	2.36906	0.0178335
771	Musculoskeletal symptoms referable to limbs	symptoms	355487	841	1.09974	1.01646	1.18985	2.36631	0.0179665
228	Hemangioma and lymphangioma, any site	neoplasms	360406	1583	1.07318	1.01138	1.13875	2.33376	0.0196082
367	Disorders of refraction and accommodation; blindness and low vision	sense organs	360406	3213	1.0511	1.00798	1.09606	2.33182	0.0197102
1000	Burns	injuries & poisonings	360406	582	1.11376	1.0172	1.21949	2.32841	0.0198906
520	Disorders of tooth development	digestive	352112	2268	1.06035	1.00902	1.11428	2.31475	0.0206267
524	Dentofacial anomalies, including malocclusion	digestive	350183	333	1.1484	1.02094	1.29177	2.30529	0.0211503
360	Disorders of the globe	sense organs	347202	450	1.13422	1.01803	1.26366	2.28412	0.0223643
963	Poisoning by primarily systemic agents	injuries & poisonings	331270	2747	1.05335	1.00701	1.10182	2.26438	0.0235509
595	Hydronephrosis	genitourinary	354597	2212	0.942098	0.89393	0.992861	-2.22752	0.0259125
402	Elevated blood pressure reading without diagnosis of hypertension	circulatory system	281532	1568	1.06747	1.00573	1.133	2.1479	0.031722
174	Breast cancer	neoplasms	353307	11543	0.974748	0.952022	0.998017	-2.12485	0.0335989
198	Secondary malignant neoplasm	neoplasms	326081	10581	1.02567	1.00189	1.05002	2.1173	0.0342342
817	Concussion	injuries & poisonings	356350	273	1.14626	1.00925	1.30188	2.10169	0.0355808
478	Throat pain	respiratory	342181	356	1.13799	1.00751	1.28537	2.08036	0.0374922
214	Lipoma	neoplasms	359388	6320	1.03382	1.00182	1.06684	2.07326	0.0381478
728	Disorders of muscle, ligament, and fascia	musculoskeletal	335624	3760	1.04292	1.00152	1.08603	2.03356	0.0419959
587	Kidney replaced by transpant	genitourinary	345090	365	0.869672	0.758725	0.996842	-2.00538	0.044922
287	Purpura and other hemorrhagic conditions	hematopoietic	359268	1927	1.05282	1.00022	1.10817	1.96844	0.0490177
452	Other venous embolism and thrombosis	circulatory system	323134	624	1.08933	0.998532	1.18837	1.92689	0.0539938
323	Encephalitis	neurological	359694	374	1.12263	0.995464	1.26603	1.88584	0.0593171
195	Cancer, suspected or other	neoplasms	347387	31929	1.01419	0.999443	1.02916	1.88543	0.0593716
710	Osteomyelitis, periostitis, and other infections involving bone	musculoskeletal	320440	668	1.09084	0.99614	1.19453	1.8765	0.0605873
703	Diseases of nail, NOS	dermatologic	355388	1246	1.06485	0.996535	1.13785	1.85736	0.0632597
706	Diseases of sebaceous glands	dermatologic	359642	8474	1.02487	0.998446	1.05199	1.84329	0.0652863
278	Overweight, obesity and other hyperalimentation	endocrine/metabolic	360406	13583	1.02067	0.998084	1.04376	1.792	0.0731335
383	Otosclerosis	sense organs	356884	304	1.13049	0.986909	1.29497	1.76982	0.0767565
199	Neoplasm of uncertain behavior	neoplasms	317651	2134	1.04695	0.994895	1.10174	1.76327	0.0778543
572	Ascites (non malignant)	digestive	351808	1778	1.0499	0.994351	1.10856	1.75571	0.079138
215	Other benign neoplasm of connective and other soft tissue	neoplasms	354135	1059	1.06715	0.992208	1.14776	1.74942	0.0802186
344	Other paralytic syndromes	neurological	346416	706	1.0777	0.991029	1.17196	1.7493	0.0802397
341	Other demyelinating diseases of central nervous system	neurological	346019	307	1.10285	0.985268	1.23446	1.70194	0.0887659
613	Other nonmalignant breast conditions	genitourinary	360406	1892	1.04806	0.992355	1.1069	1.68457	0.0920725
442	Other aneurysm	circulatory system	352471	2199	1.0421	0.993227	1.09337	1.68265	0.0924424
157	Pancreatic cancer	neoplasms	343953	809	1.07295	0.988423	1.16472	1.68184	0.0925993
272	Disorders of lipoid metabolism	endocrine/metabolic	360406	37496	0.987995	0.973986	1.0022	-1.65774	0.0973704
853	Complication of colostomy or enterostomy	injuries & poisonings	335565	523	1.08532	0.983794	1.19733	1.63392	0.102275
372	Disorders of conjunctiva	sense organs	351586	778	1.07335	0.985362	1.1692	1.62206	0.10479
580	Nephritis; nephrosis; renal sclerosis	genitourinary	346168	1448	1.05384	0.988938	1.123	1.61698	0.105882
448	Disease of capillaries	circulatory system	350974	691	1.07431	0.984163	1.17271	1.60296	0.108943
227	Benign neoplasm of other endocrine glands and related structures	neoplasms	359717	950	0.940983	0.868808	1.01915	-1.49402	0.13517
378	Strabismus and other disorders of binocular eye movements	sense organs	353328	1445	1.04603	0.984241	1.1117	1.44864	0.147438
755	Congenital anomalies of limbs	congenital anomalies	359695	437	1.08157	0.970923	1.20483	1.42407	0.154426
1008	Crushing or internal injury to organs	injuries & poisonings	360406	1131	1.05338	0.980446	1.13174	1.42056	0.155445
193	Thyroid cancer	neoplasms	359136	366	1.09018	0.967707	1.22816	1.42008	0.155585
938	Dermatitis due to solar radiation	dermatologic	356447	2859	1.03343	0.986469	1.08262	1.38577	0.165817
854	Complications of cardiac/vascular device, implant, and graft	injuries & poisonings	337622	2589	1.03442	0.986075	1.08513	1.38571	0.165837
384	Other disorders of tympanic membrane	sense organs	357807	1231	1.04804	0.980317	1.12044	1.37671	0.168603
145	Cancer of mouth	neoplasms	358896	675	1.06353	0.974001	1.16128	1.37281	0.169813
411	Ischemic Heart Disease	circulatory system	359719	32006	1.01062	0.995176	1.02631	1.34457	0.178763
971	Poisoning by drugs primarily affecting the autonomic nervous system	injuries & poisonings	329073	547	1.06748	0.969708	1.1751	1.33232	0.182755
567	Peritonitis and retroperitoneal infections	digestive	329518	968	1.05167	0.975784	1.13345	1.31841	0.187367
694	Dyschromia and Vitiligo	dermatologic	354745	1024	1.05127	0.975852	1.13252	1.31641	0.188035
191	Manlignant and unknown neoplasms of brain and nervous system	neoplasms	359314	753	1.05649	0.969464	1.15134	1.25293	0.210232
704	Diseases of hair and hair follicles	dermatologic	359175	5038	1.02147	0.98779	1.05631	1.24188	0.214282
202	Cancer of other lymphoid, histiocytic tissue	neoplasms	358003	2508	1.02902	0.980672	1.07976	1.16513	0.243965
791	Gangrene	symptoms	360406	691	1.05422	0.963523	1.15346	1.15039	0.249983
835	Internal derangement of knee	injuries & poisonings	355865	15211	0.987752	0.967205	1.00874	-1.14898	0.250563
958	Certain early complications of trauma or procedure	injuries & poisonings	360406	568	1.06059	0.958616	1.17342	1.14055	0.254059
377	Disorders of optic nerve and visual pathways	sense organs	352363	476	1.06157	0.956282	1.17845	1.12115	0.262223
836	Traumatic arthropathy	injuries & poisonings	341226	544	0.94093	0.842684	1.05063	-1.08214	0.27919
226	Benign neoplasm of thyroid glands	neoplasms	359048	278	1.07544	0.941615	1.22828	1.07269	0.283411
732	Osteochondropathies	musculoskeletal	341828	500	1.05723	0.954901	1.17052	1.07147	0.283959
170	Cancer of bone and connective tissue	neoplasms	360406	480	0.939728	0.837924	1.0539	-1.06259	0.287968
361	Retinal detachments and defects	sense organs	350067	3319	0.976089	0.933411	1.02072	-1.06096	0.28871
809	Fracture of unspecified bones	injuries & poisonings	339021	435	1.06338	0.945725	1.19568	1.02721	0.304321
1014	Effects of heat, cold and air pressure	injuries & poisonings	360406	286	1.07125	0.93931	1.22172	1.02633	0.304738
225	Benign neoplasm of brain and other parts of nervous system	neoplasms	359428	863	1.04513	0.960522	1.13719	1.02481	0.305453
204	Leukemia	neoplasms	357465	1966	0.971148	0.917944	1.02744	-1.0184	0.308487
739	Contracture of joint	musculoskeletal	346643	525	1.05497	0.950379	1.17108	1.00458	0.315099
217	Vascular hamartomas and non-neoplastic nevi	neoplasms	351757	631	1.04589	0.950832	1.15044	0.922857	0.356082
136	Other infectious and parasitic diseases	infectious diseases	360072	256	1.07042	0.925222	1.2384	0.914955	0.360216
371	Inflammation of the eye	sense organs	353736	2934	1.02086	0.97661	1.06712	0.913236	0.361118
801	Fracture of ankle and foot	injuries & poisonings	340792	2213	1.02424	0.972492	1.07874	0.905445	0.36523
872	Traumatic amputation	injuries & poisonings	343987	823	0.96132	0.877341	1.05334	-0.845807	0.397661
594	Urinary calculus	genitourinary	358923	6555	1.01288	0.982881	1.0438	0.834368	0.404074
149	Cancer of larynx, pharynx, nasal cavities	neoplasms	358914	689	1.0333	0.947551	1.12681	0.74111	0.458627
802	Fracture of pelvis	injuries & poisonings	339359	775	1.03145	0.943482	1.12761	0.680787	0.496007
612	Breast conditions, congenital or relating to hormones	genitourinary	354543	845	1.02683	0.945795	1.1148	0.631236	0.527886
700	Corns and callosities	dermatologic	355152	299	1.0457	0.906266	1.20658	0.611992	0.540543
430	Intracranial hemorrhage	circulatory system	351506	2125	1.01467	0.965384	1.06647	0.573242	0.566481
701	Other hypertrophic and atrophic conditions of skin	dermatologic	360117	5275	1.00986	0.976163	1.04473	0.566845	0.570819
1007	Injury to blood vessels	injuries & poisonings	360406	284	0.957935	0.821204	1.11743	-0.546918	0.584435
216	Benign neoplasm of skin	neoplasms	359810	8696	1.00737	0.98102	1.03443	0.543008	0.587124
731	Osteitis deformans and osteopathies associated with other disorders classified elsewhere	musculoskeletal	341942	614	1.02386	0.933596	1.12286	0.500802	0.616511
158	Neoplasm of unspecified nature of digestive system	neoplasms	344305	1162	1.01622	0.94013	1.09848	0.405298	0.685259
151	Cancer of stomach	neoplasms	343787	643	0.981323	0.892093	1.07948	-0.387619	0.698298
189	Cancer of urinary organs (incl. kidney and bladder)	neoplasms	360406	4375	1.00737	0.970481	1.04567	0.385929	0.699549
454	Varicose veins	circulatory system	334103	11615	0.995622	0.972835	1.01894	-0.371421	0.710324
702	Degenerative skin conditions and other dermatoses	dermatologic	355745	5884	0.994104	0.961955	1.02733	-0.352568	0.724412
201	Hodgkin's disease	neoplasms	355775	273	1.02374	0.895754	1.17002	0.344386	0.730556
751	Genitourinary congenital anomalies	congenital anomalies	359724	1564	1.00897	0.948381	1.07343	0.282646	0.777448
540	Appendiceal conditions	digestive	360406	3697	0.994033	0.953491	1.0363	-0.281701	0.778173
857	Mechanical complication of unspecified genitourinary device, implant, and graft	injuries & poisonings	336406	1367	0.991153	0.928921	1.05755	-0.268584	0.78825
840	Sprains and strains	injuries & poisonings	360381	481	0.985343	0.877501	1.10644	-0.249674	0.80284
213	Benign neoplasm of bone and articular cartilage	neoplasms	323839	298	1.0162	0.880339	1.17303	0.219446	0.826302
1006	Crushing injury	injuries & poisonings	360406	559	0.990036	0.893636	1.09683	-0.191594	0.84806
304	Adjustment reaction	mental disorders	317948	285	1.00827	0.877828	1.1581	0.116548	0.907218
284	Aplastic anemia	hematopoietic	340448	519	1.00167	0.903052	1.11106	0.0315474	0.974833
155	Cancer of liver and intrahepatic bile duct	neoplasms	343615	470	1.00173	0.89721	1.11842	0.0307224	0.975491

### Sheet: f12_phecodes_phewas
phecode	name	group	n	n_case	or	ci_lower	ci_upper	z	p
401	Hypertension	circulatory system	337817	80060	4.26871	4.21249	4.32568	214.552	0
250	Diabetes mellitus	endocrine/metabolic	338389	20606	2.9165	2.86774	2.9661	124.412	0
272	Disorders of lipoid metabolism	endocrine/metabolic	338391	37496	1.95788	1.93249	1.9836	100.886	0
278	Overweight, obesity and other hyperalimentation	endocrine/metabolic	338391	13583	2.39083	2.34623	2.43628	90.7269	0
411	Ischemic Heart Disease	circulatory system	337771	32006	1.47656	1.45624	1.49716	55.1282	0
585	Renal failure	genitourinary	334642	11621	1.71322	1.67601	1.75125	48.0533	0
402	Elevated blood pressure reading without diagnosis of hypertension	circulatory system	266854	1568	2.84369	2.70577	2.98862	41.2041	0
327	Sleep disorders	neurological	338391	5661	1.83426	1.77879	1.89147	38.7159	0
274	Gout and other crystal arthropathies	endocrine/metabolic	338391	4240	1.84828	1.78765	1.91097	36.095	2.71538e-285
716	Other arthropathies	musculoskeletal	333715	35531	1.2558	1.23931	1.27251	33.7787	4.04891e-250
433	Cerebrovascular disease	circulatory system	337155	9666	1.47459	1.44071	1.50927	32.7458	3.48724e-235
459	Other disorders of circulatory system	circulatory system	333593	18233	1.33511	1.31162	1.35903	31.9022	2.48712e-223
427	Cardiac dysrhythmias	circulatory system	334976	26815	1.2805	1.26112	1.30018	31.7792	1.25633e-221
244	Hypothyroidism	endocrine/metabolic	335964	15581	1.31706	1.29262	1.34195	28.8275	9.69377e-183
574	Cholelithiasis and cholecystitis	digestive	336934	16141	1.30304	1.27904	1.32749	27.9098	2.02623e-171
580	Nephritis; nephrosis; renal sclerosis	genitourinary	325684	1448	2.14052	2.02331	2.26451	26.4887	1.30661e-154
351	Other peripheral nerve disorders	neurological	333322	12293	1.32845	1.30035	1.35716	26.0371	1.88225e-149
418	Nonspecific chest pain	circulatory system	336275	28366	1.21662	1.19853	1.23499	25.6485	4.39198e-145
276	Disorders of fluid, electrolyte, and acid-base balance	endocrine/metabolic	338316	9343	1.38518	1.3502	1.42108	24.9653	1.4553e-137
681	Superficial cellulitis and abscess	dermatologic	334845	7771	1.41453	1.37603	1.45411	24.6327	5.64234e-134
587	Kidney replaced by transpant	genitourinary	324764	365	2.72453	2.51415	2.95253	24.4447	5.73231e-132
428	Congestive heart failure; nonhypertensive	circulatory system	337642	6324	1.44899	1.40647	1.49278	24.4092	1.36624e-131
306	Other mental disorder	mental disorders	330033	33665	1.19057	1.17383	1.20754	24.1539	6.79255e-129
562	Diverticulosis and diverticulitis	digestive	295851	30462	1.19318	1.1761	1.2105	24.0113	2.11925e-127
362	Other retinal disorders	sense organs	331685	5629	1.47546	1.42772	1.52481	23.1755	8.04107e-119
571	Chronic liver disease and cirrhosis	digestive	331971	3290	1.56949	1.50965	1.63171	22.7267	2.44176e-114
740	Osteoarthrosis	musculoskeletal	338391	30626	1.17799	1.16117	1.19505	22.3269	2.02349e-110
416	Cardiomegaly	circulatory system	334594	3165	1.57668	1.51448	1.64145	22.1693	6.80064e-109
573	Other disorders of liver	digestive	332732	4118	1.48652	1.43431	1.54062	21.7333	9.93199e-105
495	Asthma	respiratory	331564	26582	1.18886	1.17045	1.20755	21.7311	1.0438e-104
513	Respiratory abnormalities	respiratory	338391	9907	1.2886	1.25743	1.32055	20.2916	1.52451e-91
251	Other disorders of pancreatic internal secretion	endocrine/metabolic	335810	1110	1.98641	1.85747	2.12431	20.0427	2.3366e-89
870	Open wounds of head; neck; and trunk	injuries & poisonings	332210	10535	1.27415	1.24376	1.30529	19.6679	4.06059e-86
426	Cardiac conduction disorders	circulatory system	318117	8176	1.28922	1.25535	1.324	18.7033	4.6552e-78
593	Hematuria	genitourinary	326372	15580	1.20303	1.1797	1.22681	18.5011	2.02356e-76
591	Urinary tract infection	genitourinary	324166	13406	1.22002	1.1944	1.24618	18.3684	2.35065e-75
443	Peripheral vascular disease	circulatory system	333102	4263	1.39325	1.34409	1.44421	18.0939	3.55703e-73
477	Epistaxis or throat hemorrhage	respiratory	323747	2563	1.49609	1.43217	1.56287	18.0824	4.38638e-73
594	Urinary calculus	genitourinary	337056	6555	1.29916	1.26268	1.33669	18.0109	1.60054e-72
972	Poisoning by agents primarily affecting the cardiovascular system	injuries & poisonings	310450	920	1.90021	1.77058	2.03933	17.8072	6.20936e-71
851	Complications of transplants and reattached limbs	injuries & poisonings	332129	18425	1.17994	1.1584	1.20187	17.6069	2.17999e-69
586	Other disorders of the kidney and ureters	genitourinary	327786	3730	1.40603	1.35368	1.46041	17.6022	2.36737e-69
707	Chronic ulcer of skin	dermatologic	338391	2468	1.57056	1.49347	1.65163	17.5806	3.46597e-69
440	Atherosclerosis	circulatory system	330722	1474	1.67091	1.57687	1.77057	17.3689	1.41891e-67
530	Diseases of esophagus	digestive	333629	36502	1.1248	1.10983	1.13997	17.2085	2.29196e-66
960	Poisoning by antibiotics	injuries & poisonings	327525	19811	1.16247	1.14164	1.18368	16.3183	7.31735e-60
447	Other disorders of arteries and arterioles	circulatory system	330883	1645	1.55664	1.47355	1.64442	15.8106	2.62976e-56
41	Bacterial infection NOS	infectious diseases	335249	12570	1.19862	1.172	1.22585	15.8094	2.67848e-56
512	Other symptoms of respiratory system	respiratory	338391	13466	1.18633	1.16072	1.21251	15.3411	4.06089e-53
516	Abnormal sputum	respiratory	338391	4717	1.30591	1.26142	1.35196	15.0935	1.78715e-51
285	Other anemias	hematopoietic	331630	13098	1.18161	1.15583	1.20796	14.8303	9.32935e-50
720	Spinal stenosis	musculoskeletal	328059	4360	1.29854	1.25441	1.34421	14.8112	1.24075e-49
396	Abnormal heart sounds	circulatory system	332698	10377	1.19486	1.16688	1.22352	14.724	4.51829e-49
357	Inflammatory and toxic neuropathy	neurological	337745	2003	1.51282	1.43154	1.59872	14.6916	7.29698e-49
395	Heart valve disorders	circulatory system	328797	6070	1.25412	1.21668	1.29271	14.6429	1.49586e-48
760	Back pain	symptoms	338391	15038	1.16116	1.13791	1.1849	14.4745	1.75579e-47
519	Other diseases of respiratory system, not elsewhere classified	respiratory	338391	10930	1.19031	1.16166	1.21966	14.0142	1.27642e-44
550	Abdominal hernia	digestive	338391	48381	1.0899	1.07679	1.10318	13.9357	3.84259e-44
696	Psoriasis and related disorders	dermatologic	330375	2556	1.36461	1.30544	1.42647	13.7433	5.58504e-43
773	Pain in limb	symptoms	338391	6474	1.22718	1.19186	1.26354	13.7411	5.76113e-43
316	Substance addiction and disorders	mental disorders	321777	5947	1.24965	1.21018	1.2904	13.6106	3.4645e-42
80	Postoperative infection	infectious diseases	337645	4485	1.28821	1.24204	1.3361	13.5993	4.04295e-42
342	Hemiplegia	neurological	326739	1710	1.46137	1.38279	1.54442	13.4526	2.97078e-41
747	Cardiac and circulatory congenital anomalies	congenital anomalies	338391	3164	1.32108	1.26792	1.37648	13.2858	2.7984e-40
208	Benign neoplasm of colon	neoplasms	335763	22280	1.11964	1.10096	1.13863	13.1647	1.40167e-39
721	Spondylosis and allied disorders	musculoskeletal	331830	8600	1.18899	1.15864	1.22013	13.1213	2.48605e-39
442	Other aneurysm	circulatory system	331413	2199	1.35696	1.29464	1.42229	12.7251	4.2881e-37
252	Disorders of parathyroid gland	endocrine/metabolic	335795	1003	1.56163	1.45736	1.67335	12.6426	1.22859e-36
280	Iron deficiency anemias	hematopoietic	327935	9010	1.18453	1.15371	1.21617	12.5912	2.35914e-36
599	Other symptoms/disorders or the urinary system	genitourinary	331144	13115	1.14743	1.12289	1.17251	12.4672	1.12656e-35
317	Alcohol-related disorders	mental disorders	329017	13865	1.14632	1.12176	1.17141	12.3594	4.33131e-35
339	Other headache syndromes	neurological	336137	8211	1.18072	1.14928	1.21301	12.0668	1.58073e-33
854	Complications of cardiac/vascular device, implant, and graft	injuries & poisonings	317924	2589	1.32747	1.26777	1.38999	12.0646	1.62534e-33
965	Poisoning by analgesics, antipyretics, and antirheumatics	injuries & poisonings	315542	6678	1.20296	1.16697	1.24005	11.9243	8.84125e-33
300	Anxiety disorders	mental disorders	307756	8886	1.17406	1.14342	1.20551	11.8945	1.26448e-32
275	Disorders of mineral metabolism	endocrine/metabolic	338391	2670	1.31699	1.25801	1.37874	11.7774	5.10584e-32
1015	Effects of other external causes	injuries & poisonings	338391	4147	1.25202	1.2059	1.29991	11.7371	8.22441e-32
394	Rheumatic disease of the heart valves	circulatory system	326855	3846	1.25537	1.20859	1.30397	11.7364	8.29496e-32
850	Hemorrhage or hematoma complicating a procedure	injuries & poisonings	320579	5391	1.21349	1.17477	1.25348	11.6966	1.32606e-31
714	Rheumatoid arthritis and other inflammatory polyarthropathies	musculoskeletal	305060	5238	1.20575	1.16717	1.2456	11.2769	1.70711e-29
575	Other biliary tract disease	digestive	326154	4311	1.22769	1.18433	1.27264	11.1809	5.05673e-29
255	Disorders of adrenal glands	endocrine/metabolic	335489	683	1.61107	1.48044	1.75324	11.0534	2.11033e-28
444	Arterial embolism and thrombosis	circulatory system	330274	961	1.51619	1.40784	1.63287	11.0027	3.70976e-28
535	Gastritis and duodenitis	digestive	334479	30236	1.08609	1.07008	1.10234	10.9008	1.14235e-27
38	Septicemia	infectious diseases	328663	5008	1.2104	1.16909	1.25318	10.7757	4.48221e-27
292	Neurological disorders	mental disorders	336002	5619	1.19123	1.15384	1.22983	10.7557	5.57035e-27
414	Other forms of chronic heart disease	circulatory system	311724	2368	1.29916	1.23858	1.3627	10.7428	6.40666e-27
480	Pneumonia	respiratory	338027	12015	1.13673	1.11003	1.16407	10.5674	4.22223e-26
722	Intervertebral disc disorders	musculoskeletal	330655	7138	1.16357	1.13096	1.19713	10.4438	1.56418e-25
509	Respiratory failure, insufficiency, arrest	respiratory	329493	3190	1.27668	1.21911	1.33696	10.3761	3.18595e-25
293	Symptoms involving head and neck	mental disorders	337610	2224	1.3074	1.2428	1.37536	10.3676	3.48255e-25
745	Pain in joint	musculoskeletal	338391	8259	1.1524	1.12167	1.18398	10.285	8.23802e-25
569	Other disorders of intestine	digestive	325135	17461	1.10487	1.08406	1.12609	10.279	8.76424e-25
269	Proteinuria	endocrine/metabolic	337934	354	1.89796	1.67861	2.14598	10.226	1.51619e-24
751	Genitourinary congenital anomalies	congenital anomalies	337774	1564	1.34687	1.27149	1.42671	10.1343	3.89027e-24
415	Pulmonary heart disease	circulatory system	335875	4638	1.19668	1.15565	1.23917	10.0859	6.37652e-24
227	Benign neoplasm of other endocrine glands and related structures	neoplasms	337758	950	1.4454	1.34432	1.5541	9.95846	2.31629e-23
726	Peripheral enthesopathies and allied syndromes	musculoskeletal	326194	15288	1.10532	1.08354	1.12753	9.86193	6.08702e-23
350	Abnormal movement	neurological	338313	3868	1.21856	1.17112	1.26792	9.75584	1.74161e-22
451	Phlebitis and thrombophlebitis	circulatory system	307145	4107	1.20196	1.15821	1.24736	9.72469	2.36623e-22
242	Thyrotoxicosis with or without goiter	endocrine/metabolic	323432	1935	1.2993	1.23238	1.36985	9.70498	2.87144e-22
564	Functional digestive disorders	digestive	298017	33242	1.07436	1.05888	1.09006	9.68981	3.33147e-22
211	Benign neoplasm of other parts of digestive system	neoplasms	330086	6208	1.15715	1.12309	1.19225	9.57508	1.01775e-21
558	Noninfectious gastroenteritis	digestive	281175	14579	1.10862	1.08539	1.13235	9.54263	1.3925e-21
727	Other disorders of synovium, tendon, and bursa	musculoskeletal	321469	10115	1.12413	1.09728	1.15163	9.48826	2.34912e-21
366	Cataract	sense organs	338391	23801	1.0852	1.06679	1.10392	9.36993	7.25796e-21
353	Nerve root and plexus disorders	neurological	326415	4688	1.1811	1.14049	1.22315	9.32512	1.10854e-20
531	Peptic ulcer (excl. esophageal)	digestive	338391	7716	1.1405	1.10914	1.17274	9.24185	2.42277e-20
710	Osteomyelitis, periostitis, and other infections involving bone	musculoskeletal	301861	668	1.51738	1.38868	1.658	9.22096	2.9444e-20
595	Hydronephrosis	genitourinary	333093	2212	1.26352	1.20207	1.3281	9.1961	3.71182e-20
578	Gastrointestinal hemorrhage	digestive	334553	21344	1.08269	1.0641	1.10161	8.99199	2.42802e-19
8	Intestinal infection	infectious diseases	338391	11093	1.11628	1.08975	1.14346	8.9639	3.13383e-19
537	Other disorders of stomach and duodenum	digestive	314516	8396	1.12852	1.09902	1.15881	8.94746	3.63745e-19
946	Anaphylactic shock NOS	injuries & poisonings	332686	557	1.5431	1.40192	1.69849	8.86087	7.93939e-19
1002	Symptoms concerning nutrition, metabolism, and development	injuries & poisonings	338391	6332	0.851712	0.821915	0.882589	-8.8338	1.01177e-18
788	Syncope and collapse	symptoms	338391	9654	1.12007	1.09219	1.14866	8.81755	1.16992e-18
590	Pyelonephritis	genitourinary	313568	1475	1.30611	1.22912	1.38791	8.61558	6.95899e-18
430	Intracranial hemorrhage	circulatory system	330522	2125	1.24562	1.18455	1.30985	8.56254	1.10405e-17
729	Other disorders of soft tissues	musculoskeletal	315020	3163	1.20195	1.15224	1.2538	8.53549	1.39559e-17
791	Gangrene	symptoms	338391	691	1.47921	1.35091	1.61969	8.45776	2.72562e-17
781	Symptoms involving nervous and musculoskeletal systems	symptoms	338390	7861	1.12857	1.09702	1.16102	8.36089	6.22459e-17
1019	Other ill-defined and unknown causes of morbidity and mortality	injuries & poisonings	338391	15365	1.0952	1.07208	1.11881	8.35512	6.53659e-17
197	Chemotherapy	neoplasms	306951	10399	1.11064	1.08327	1.1387	8.24345	1.67314e-16
789	Nausea and vomiting	symptoms	338391	12238	1.09939	1.07415	1.12522	7.99667	1.27834e-15
189	Cancer of urinary organs (incl. kidney and bladder)	neoplasms	338391	4375	1.15558	1.11461	1.19805	7.85247	4.07906e-15
592	Cystitis and urethritis	genitourinary	315133	3231	1.18307	1.13433	1.2339	7.83274	4.7737e-15
830	Dislocation	injuries & poisonings	324448	4712	1.14982	1.10974	1.19134	7.71278	1.23109e-14
450	Noninfectious disorders of lymphatic channels	circulatory system	338391	853	1.39277	1.27993	1.51556	7.68513	1.52843e-14
577	Diseases of pancreas	digestive	338391	2923	1.19097	1.1385	1.24587	7.60138	2.92995e-14
454	Varicose veins	circulatory system	314241	11615	0.910113	0.88825	0.932514	-7.59187	3.1531e-14
764	Sciatica	symptoms	336848	2472	1.20426	1.14771	1.26359	7.57457	3.60312e-14
715	Other inflammatory spondylopathies	musculoskeletal	302234	2085	1.21635	1.15598	1.27987	7.54135	4.65145e-14
743	Osteoporosis, osteopenia and pathological fracture	musculoskeletal	338391	8011	0.893088	0.867118	0.919835	-7.50983	5.92034e-14
368	Visual disturbances	sense organs	338391	3671	1.16681	1.12058	1.21493	7.4807	7.39271e-14
261	Vitamin deficiency	endocrine/metabolic	337121	1822	1.24155	1.17294	1.31418	7.45943	8.69002e-14
289	Other diseases of blood and blood-forming organs	hematopoietic	332101	1336	1.28175	1.20052	1.36848	7.43076	1.07978e-13
521	Diseases of hard tissues of teeth	digestive	331573	3226	1.17753	1.12717	1.23015	7.32702	2.35321e-13
286	Coagulation defects	hematopoietic	336612	1083	1.29676	1.20714	1.39304	7.11207	1.14314e-12
345	Epilepsy, recurrent seizures, convulsions	neurological	329945	5240	1.12845	1.09071	1.16748	6.96434	3.29948e-12
686	Other local infections of skin and subcutaneous tissue	dermatologic	329299	1519	1.24605	1.17098	1.32594	6.93821	3.97106e-12
858	Complication of internal orthopedic device	injuries & poisonings	320455	5243	1.12419	1.08759	1.16202	6.93185	4.1536e-12
200	Myeloproliferative disease	neoplasms	334912	1086	1.28405	1.19619	1.37837	6.91362	4.72448e-12
425	Cardiomyopathy	circulatory system	336461	1461	1.23718	1.16467	1.3142	6.90708	4.94735e-12
296	Mood disorders	mental disorders	301177	1544	1.24651	1.17057	1.32737	6.87107	6.37212e-12
429	Ill-defined descriptions and complications of heart disease	circulatory system	333087	910	1.30329	1.20784	1.40629	6.82575	8.7469e-12
695	Erythematous conditions	dermatologic	334592	2511	1.17999	1.12483	1.23786	6.77594	1.23602e-11
703	Diseases of nail, NOS	dermatologic	333693	1246	1.26237	1.17996	1.35053	6.76454	1.33734e-11
962	Poisoning by hormones and synthetic substitutes	injuries & poisonings	310114	524	1.42308	1.2845	1.57662	6.74946	1.48396e-11
939	Atopic/contact dermatitis due to other or unspecified	dermatologic	334359	2442	1.18167	1.12568	1.24045	6.74021	1.58158e-11
458	Hypotension	circulatory system	323852	7082	1.11221	1.07808	1.14743	6.68686	2.28004e-11
352	Disorders of other cranial nerves	neurological	323485	1535	1.22479	1.15309	1.30094	6.58861	4.4395e-11
741	Symptoms and disorders of the joints	musculoskeletal	335853	3243	1.1546	1.1057	1.20565	6.5114	7.44525e-11
379	Other disorders of eye	sense organs	334654	4354	1.13375	1.09123	1.17792	6.43696	1.21887e-10
172	Skin cancer	neoplasms	338262	15172	0.933675	0.914253	0.953509	-6.39868	1.56724e-10
386	Vertiginous syndromes and other disorders of vestibular system	sense organs	334148	1829	1.1971	1.13273	1.26513	6.37966	1.77477e-10
971	Poisoning by drugs primarily affecting the autonomic nervous system	injuries & poisonings	310128	547	1.38221	1.25123	1.5269	6.37248	1.85999e-10
290	Delirium dementia and amnestic and other cognitive disorders	mental disorders	333645	2989	1.15424	1.10408	1.20668	6.32797	2.48406e-10
557	Intestinal malabsorption (non-celiac)	digestive	270035	2158	0.830379	0.783874	0.879642	-6.32105	2.59784e-10
568	Other disorders of peritoneum	digestive	312689	3795	1.13774	1.09282	1.1845	6.27949	3.39683e-10
915	Superficial injury without mention of infection	injuries & poisonings	337706	5484	1.11356	1.07653	1.15187	6.23294	4.57747e-10
596	Other disorders of bladder	genitourinary	333954	9863	1.08087	1.05412	1.10831	6.08161	1.18979e-09
253	Disorders of the pituitary gland and its hypothalamic control	endocrine/metabolic	335545	744	1.29768	1.19189	1.41287	6.00559	1.90639e-09
857	Mechanical complication of unspecified genitourinary device, implant, and graft	injuries & poisonings	316935	1367	1.21295	1.13811	1.29271	5.9412	2.82946e-09
736	Other acquired deformities of limbs	musculoskeletal	327232	2233	1.16138	1.10484	1.22082	5.87498	4.22891e-09
503	Pulmonary congestion and hypostasis	respiratory	327303	534	1.37357	1.23525	1.52737	5.86149	4.58742e-09
964	Poisoning by agents primarily affecting blood constituents	injuries & poisonings	309993	401	1.41678	1.26002	1.59304	5.82324	5.7718e-09
711	Arthropathy associated with infections	musculoskeletal	301737	504	1.36116	1.22577	1.5115	5.76828	8.00826e-09
738	Other acquired musculoskeletal deformity	musculoskeletal	327095	2119	1.16371	1.10487	1.22569	5.7272	1.02103e-08
801	Fracture of ankle and foot	injuries & poisonings	320445	2213	1.15847	1.10017	1.21985	5.58354	2.35672e-08
687	Symptoms affecting skin	dermatologic	334216	2777	1.14328	1.0903	1.19884	5.53114	3.18154e-08
301	Personality disorders	mental disorders	300114	373	1.46322	1.27602	1.67789	5.44968	5.04608e-08
565	Anal and rectal conditions	digestive	323300	15402	1.05812	1.03681	1.07987	5.44147	5.2842e-08
508	Pulmonary collapse; interstitial and compensatory emphysema	respiratory	329118	2614	1.14503	1.09028	1.20253	5.41719	6.05417e-08
835	Internal derangement of knee	injuries & poisonings	334269	15211	1.05717	1.03607	1.0787	5.40441	6.50209e-08
281	Other deficiency anemia	hematopoietic	320923	1233	1.20413	1.12422	1.28972	5.30215	1.14446e-07
1011	Complications of surgical and medical procedures	injuries & poisonings	338391	4156	1.11171	1.06885	1.15629	5.27892	1.29948e-07
420	Carditis	circulatory system	337215	2263	1.14904	1.09095	1.21022	5.24867	1.53201e-07
389	Hearing loss	sense organs	338303	5099	1.09294	1.05623	1.13093	5.09849	3.42381e-07
455	Hemorrhoids	circulatory system	324388	22821	1.04487	1.02735	1.06269	5.08729	3.63215e-07
798	Malaise and fatigue	symptoms	338391	3678	1.1111	1.06683	1.15722	5.07773	3.81964e-07
717	Polymyalgia Rheumatica	musculoskeletal	338391	1435	1.16299	1.09658	1.23342	5.03348	4.81662e-07
783	Fever of unknown origin	symptoms	338391	4298	1.10128	1.05997	1.14419	4.94602	7.57445e-07
291	Other specified nonpsychotic and/or transient mental disorders	mental disorders	331942	1013	1.20912	1.12135	1.30376	4.93896	7.85401e-07
331	Other cerebral degenerations	neurological	326487	1366	1.17353	1.1011	1.25073	4.92291	8.52682e-07
348	Other conditions of brain	neurological	325925	749	1.24716	1.14134	1.36279	4.8824	1.04804e-06
752	Nervous system congenital anomalies	congenital anomalies	338208	327	1.38763	1.21535	1.58433	4.84347	1.27592e-06
446	Polyarteritis nodosa and allied conditions	circulatory system	330269	908	1.2079	1.11777	1.30529	4.77392	1.80673e-06
728	Disorders of muscle, ligament, and fascia	musculoskeletal	315620	3760	0.904052	0.867156	0.942518	-4.74462	2.08903e-06
507	Pleurisy; pleural effusion	respiratory	333364	7490	1.07411	1.04272	1.10644	4.7249	2.30229e-06
287	Purpura and other hemorrhagic conditions	hematopoietic	337367	1927	1.14501	1.08165	1.21209	4.662	3.13152e-06
770	Myalgia and myositis unspecified	symptoms	338391	806	1.218	1.12041	1.3241	4.6282	3.68861e-06
613	Other nonmalignant breast conditions	genitourinary	338391	1892	1.14304	1.07929	1.21055	4.56621	4.96611e-06
859	Complication due to other implant and internal device	injuries & poisonings	319367	4154	1.09614	1.05376	1.14022	4.56267	5.05076e-06
697	Sarcoidosis	dermatologic	332802	568	1.24956	1.13295	1.37817	4.45734	8.29811e-06
295	Schizophrenia and other psychotic disorders	mental disorders	300558	881	1.20841	1.11158	1.31366	4.44249	8.89234e-06
949	Allergies, other	injuries & poisonings	332568	425	1.28907	1.15186	1.44263	4.42196	9.78113e-06
947	Urticaria	dermatologic	332540	390	1.30395	1.15851	1.46764	4.39849	1.09006e-05
529	Diseases and other conditions of the tongue	digestive	334308	1274	1.15785	1.08361	1.23718	4.33489	1.4583e-05
1009	Injury, NOS	injuries & poisonings	338391	7720	1.0656	1.03538	1.0967	4.32815	1.50369e-05
214	Lipoma	neoplasms	337436	6320	1.07056	1.03797	1.10416	4.32307	1.53874e-05
381	Otitis media and Eustachian tube disorders	sense organs	336822	2129	1.12458	1.06616	1.18619	4.31402	1.60316e-05
916	Contusion	injuries & poisonings	338391	1690	1.13735	1.07231	1.20634	4.28346	1.84009e-05
297	Suicidal ideation or attempt	mental disorders	301245	1678	1.15392	1.0807	1.2321	4.28027	1.86663e-05
474	Acute and chronic tonsillitis	respiratory	323227	1918	1.13438	1.07043	1.20215	4.25886	2.05473e-05
969	Poisoning by psychotropic agents	injuries & poisonings	311377	1994	1.13907	1.07203	1.21029	4.20741	2.58316e-05
737	Curvature of spine	musculoskeletal	326519	1501	1.14565	1.07504	1.22089	4.18951	2.79555e-05
374	Other disorders of eyelids	sense organs	334858	5694	1.07183	1.03756	1.10723	4.18362	2.86897e-05
702	Degenerative skin conditions and other dermatoses	dermatologic	334099	5884	0.934288	0.90413	0.965452	-4.06012	4.90481e-05
701	Other hypertrophic and atrophic conditions of skin	dermatologic	338128	5275	1.07117	1.03534	1.10824	3.9608	7.46997e-05
441	Vascular insufficiency of intestine	circulatory system	330563	1237	1.14856	1.07225	1.2303	3.94857	7.86181e-05
572	Ascites (non malignant)	digestive	330653	1778	1.12623	1.06167	1.19472	3.94692	7.91637e-05
288	Diseases of white blood cells	hematopoietic	334680	4169	0.920681	0.883479	0.95945	-3.92697	8.60238e-05
155	Cancer of liver and intrahepatic bile duct	neoplasms	323109	470	1.23207	1.10822	1.36976	3.86101	0.000112919
771	Musculoskeletal symptoms referable to limbs	symptoms	333976	841	1.1784	1.08391	1.28113	3.84925	0.000118479
334	Degenerative disease of the spinal cord	neurological	327041	2008	1.11489	1.05438	1.17887	3.82005	0.000133424
344	Other paralytic syndromes	neurological	325842	706	1.20501	1.09278	1.32878	3.73867	0.000184999
165	Cancer within the respiratory system	neoplasms	338362	3252	0.915219	0.873052	0.959424	-3.68114	0.000232197
338	Pain	neurological	338391	806	1.18127	1.07889	1.29336	3.60165	0.000316201
349	Other and unspecified disorders of the nervous system	neurological	325688	455	1.21213	1.09073	1.34703	3.57292	0.000353021
597	Other disorders of urethra and urinary tract	genitourinary	329164	4523	1.06762	1.02977	1.10685	3.55342	0.00038026
772	Symptoms of the muscles	symptoms	338290	736	1.17667	1.07512	1.2878	3.53303	0.000410828
732	Osteochondropathies	musculoskeletal	321259	500	1.20065	1.08305	1.33102	3.47691	0.000507231
479	Other upper respiratory disease	respiratory	325216	4195	1.07138	1.03046	1.11393	3.46992	0.000520611
340	Migraine	neurological	331609	3160	1.07965	1.03369	1.12765	3.45296	0.000554481
761	Cervicalgia	symptoms	338391	1909	1.10348	1.04304	1.16742	3.42613	0.000612257
465	Acute upper respiratory infections of multiple or unspecified sites	respiratory	338226	2374	1.09372	1.0387	1.15165	3.4017	0.000669683
555	Inflammatory bowel disease and other gastroenteritis and colitis	digestive	272051	4442	1.06305	1.02591	1.10154	3.36942	0.000753267
938	Dermatitis due to solar radiation	dermatologic	334807	2859	0.921816	0.879104	0.966603	-3.36325	0.000770312
525	Other diseases of the teeth and supporting structures	digestive	331085	2691	1.08563	1.0345	1.13928	3.33814	0.000843416
246	Other disorders of thyroid	endocrine/metabolic	322099	413	1.21217	1.08187	1.35817	3.31607	0.000912918
563	Constipation	digestive	278558	11771	1.04089	1.01627	1.06611	3.28097	0.00103451
598	Abnormal findings on examination of urine	genitourinary	338391	3543	1.07111	1.02749	1.11658	3.23814	0.00120314
567	Peritonitis and retroperitoneal infections	digestive	310071	968	1.1396	1.0516	1.23496	3.18709	0.00143712
333	Extrapyramidal disease and abnormal movement disorders	neurological	326271	1131	1.12895	1.04721	1.21707	3.16301	0.00156145
202	Cancer of other lymphoid, histiocytic tissue	neoplasms	336196	2508	0.916274	0.867843	0.967409	-3.15583	0.00160042
199	Neoplasm of uncertain behavior	neoplasms	299470	2134	1.08947	1.03288	1.14916	3.14871	0.00163991
871	Open wounds of extremities	injuries & poisonings	329084	6789	1.04959	1.01769	1.08249	3.0734	0.00211633
803	Fracture of upper limb	injuries & poisonings	327431	9828	0.961052	0.936331	0.986426	-2.98789	0.00280912
527	Diseases of the salivary glands	digestive	334108	1052	1.11951	1.03957	1.2056	2.98677	0.00281939
112	Candidiasis	infectious diseases	337908	2614	1.07668	1.02479	1.1312	2.93166	0.00337155
260	Protein-calorie malnutrition	endocrine/metabolic	335684	254	0.738181	0.600196	0.90789	-2.87522	0.00403749
785	Abdominal pain	symptoms	338391	40072	1.01984	1.00621	1.03364	2.863	0.00419651
579	Other symptoms involving abdomen and pelvis	digestive	317852	3089	1.07019	1.02121	1.12151	2.83808	0.00453851
1010	Other tests	injuries & poisonings	338391	17573	1.02874	1.00872	1.04916	2.82578	0.00471655
704	Diseases of hair and hair follicles	dermatologic	337268	5038	1.05119	1.01521	1.08844	2.80985	0.00495638
766	Neuralgia, neuritis, and radiculitis NOS	symptoms	335807	1345	1.10226	1.02987	1.17975	2.809	0.00496953
556	Ulceration of the lower GI tract	digestive	269078	1147	1.10826	1.03154	1.19068	2.80853	0.00497677
81	Infection/inflammation of internal prosthetic device; implant; and graft	infectious diseases	334592	1051	1.1187	1.03371	1.21067	2.78239	0.00539602
371	Inflammation of the eye	sense organs	332292	2934	0.933783	0.889779	0.979964	-2.78173	0.00540695
262	Mineral deficiency NEC	endocrine/metabolic	335756	315	1.20225	1.05261	1.37317	2.71593	0.00660905
979	Adverse drug events and drug allergies	injuries & poisonings	310083	519	1.18071	1.04728	1.33115	2.71497	0.00662815
961	Poisoning by other anti-infectives	injuries & poisonings	310033	442	1.1743	1.04565	1.31879	2.71385	0.00665068
802	Fracture of pelvis	injuries & poisonings	319111	775	0.874492	0.793674	0.963539	-2.71068	0.00671458
836	Traumatic arthropathy	injuries & poisonings	320642	544	1.15039	1.039	1.27372	2.69617	0.00701417
536	Disorders of function of stomach	digestive	307112	273	1.22382	1.05641	1.41775	2.69121	0.00711933
1013	Asphyxia and hypoxemia	injuries & poisonings	338391	281	1.22577	1.0559	1.42296	2.67469	0.00747973
149	Cancer of larynx, pharynx, nasal cavities	neoplasms	337021	689	0.861826	0.769955	0.964659	-2.58558	0.00972145
157	Pancreatic cancer	neoplasms	323435	809	1.12132	1.02693	1.22439	2.55231	0.0107011
506	Empyema and pneumothorax	respiratory	327830	1277	0.89619	0.823725	0.97503	-2.54776	0.0108416
805	Fracture of vertebral column without mention of spinal cord injury	injuries & poisonings	320056	1826	0.925913	0.872097	0.983049	-2.51954	0.0117508
981	Toxic effect of (non-ethyl) alcohol and petroleum and other solvents	injuries & poisonings	338116	984	1.11209	1.02293	1.20902	2.49178	0.0127105
240	Simple and unspecified goiter	endocrine/metabolic	322231	575	1.13732	1.0272	1.25925	2.47654	0.0132661
611	Abnormal findings on mammogram or breast exam	genitourinary	333525	1451	0.919018	0.859545	0.982605	-2.47406	0.0133586
145	Cancer of mouth	neoplasms	337054	675	0.876372	0.788632	0.973873	-2.45185	0.0142124
241	Nontoxic nodular goiter	endocrine/metabolic	322816	1187	1.09234	1.01753	1.17264	2.4401	0.0146833
612	Breast conditions, congenital or relating to hormones	genitourinary	332949	845	1.11002	1.02037	1.20755	2.42924	0.0151304
990	Effects radiation NOS	injuries & poisonings	338390	4116	0.95149	0.913718	0.990824	-2.40601	0.016128
159	Malignant neoplasm of other and ill-defined sites within the digestive organs and peritoneum	neoplasms	328125	6033	0.960174	0.928249	0.993196	-2.35568	0.0184888
560	Intestinal obstruction without mention of hernia	digestive	271984	4431	0.954257	0.916922	0.993113	-2.29934	0.0214854
377	Disorders of optic nerve and visual pathways	sense organs	331383	476	1.13893	1.01716	1.27529	2.25483	0.0241438
315	Develomental delays and disorders	mental disorders	338180	493	1.13964	1.01575	1.27864	2.22613	0.0260055
523	Gingival and periodontal diseases	digestive	330241	1756	1.06757	1.00555	1.13343	2.14105	0.0322697
504	Other alveolar and parietoalveolar pneumonopathy	respiratory	327199	403	1.15043	1.01141	1.30855	2.13269	0.0329498
376	Disorders of the orbit	sense organs	331226	290	1.17349	1.01206	1.36068	2.11872	0.0341144
364	Corneal opacity and other disorders of cornea	sense organs	327599	812	1.09757	1.00492	1.19877	2.06897	0.0385489
277	Other disorders of metabolism	endocrine/metabolic	337880	882	1.09568	1.00363	1.19618	2.04091	0.04126
804	Fracture of hand or wrist	injuries & poisonings	321589	3431	0.955638	0.914658	0.998454	-2.02916	0.0424422
332	Parkinson's disease	neurological	326543	1419	0.936483	0.877467	0.999469	-1.97597	0.0481587
724	Other and unspecified disorders of back	musculoskeletal	324443	376	1.12992	0.997243	1.28025	1.91665	0.0552828
225	Benign neoplasm of brain and other parts of nervous system	neoplasms	337496	863	1.08063	0.997445	1.17076	1.89738	0.057778
958	Certain early complications of trauma or procedure	injuries & poisonings	338391	568	1.10839	0.996497	1.23285	1.89533	0.0580488
117	Mycoses	infectious diseases	335871	304	0.863668	0.742168	1.00506	-1.89473	0.0581282
497	Bronchitis	respiratory	308735	682	1.09695	0.996657	1.20733	1.89152	0.0585548
755	Congenital anomalies of limbs	congenital anomalies	337770	437	1.11498	0.994458	1.2501	1.86474	0.0622175
367	Disorders of refraction and accommodation; blindness and low vision	sense organs	338391	3213	1.04493	0.997633	1.09446	1.8597	0.0629283
522	Diseases of pulp and periapical tissues	digestive	330765	2316	1.0498	0.997339	1.10503	1.85811	0.0631527
528	Diseases of the oral soft tissues, excluding lesions specific for gingiva and tongue	digestive	336835	3993	1.03769	0.997094	1.07993	1.81703	0.0692119
819	Skull and face fracture and other intercranial injury	injuries & poisonings	338309	4254	0.963936	0.926063	1.00336	-1.79598	0.072497
526	Diseases of the jaws	digestive	329505	966	0.925579	0.850232	1.0076	-1.78511	0.0742436
383	Otosclerosis	sense organs	335190	304	0.873569	0.752995	1.01345	-1.78366	0.0744782
749	Congenital anomalies of face and neck	congenital anomalies	338348	323	0.863578	0.734712	1.01505	-1.77885	0.0752642
375	Disorders of lacrimal system	sense organs	332983	2231	0.953129	0.903562	1.00541	-1.7618	0.0781035
706	Diseases of sebaceous glands	dermatologic	337719	8474	1.02456	0.996869	1.05302	1.73565	0.0826265
210	Benign neoplasm of lip, oral cavity, and pharynx	neoplasms	337325	959	1.07187	0.990241	1.16023	1.71731	0.0859232
742	Derangement of joint, non-traumatic	musculoskeletal	335623	2921	1.04054	0.994175	1.08907	1.70879	0.0874897
198	Secondary malignant neoplasm	neoplasms	307102	10581	1.02207	0.996595	1.04819	1.69508	0.0900595
540	Appendiceal conditions	digestive	338391	3697	0.964121	0.924054	1.00593	-1.68714	0.0915764
110	Dermatophytosis / Dermatomycosis	infectious diseases	335914	317	1.12697	0.977872	1.29881	1.65092	0.0987552
361	Retinal detachments and defects	sense organs	329267	3319	0.958809	0.911744	1.0083	-1.63799	0.101425
378	Strabismus and other disorders of binocular eye movements	sense organs	332240	1445	1.05802	0.988822	1.13206	1.63424	0.102208
689	Disorder of skin and subcutaneous tissue NOS	dermatologic	338391	6253	1.02664	0.994743	1.05957	1.63267	0.102539
174	Breast cancer	neoplasms	331766	11543	0.979853	0.956118	1.00418	-1.62682	0.103776
941	Adverse reaction to serum or vaccine	injuries & poisonings	332424	268	1.11998	0.976596	1.28441	1.62115	0.104986
304	Adjustment reaction	mental disorders	300053	285	1.13627	0.973212	1.32666	1.61641	0.106005
473	Diseases of the larynx and vocal cords	respiratory	323756	2619	1.04115	0.99143	1.09336	1.61519	0.10627
818	Intracranial hemorrhage (injury)	injuries & poisonings	335097	704	1.07335	0.980738	1.17471	1.53749	0.124175
284	Aplastic anemia	hematopoietic	320296	519	1.09216	0.975381	1.22291	1.52793	0.126531
370	Keratitis	sense organs	329914	307	1.1102	0.965447	1.27666	1.46664	0.142474
853	Complication of colostomy or enterostomy	injuries & poisonings	316181	523	1.08497	0.972808	1.21007	1.4648	0.142974
385	Other disorders of middle ear and mastoid	sense organs	335646	810	1.06541	0.978741	1.15974	1.46357	0.143311
78	Viral warts & HPV	infectious diseases	333897	986	1.06411	0.978738	1.15693	1.4563	0.14531
359	Muscular dystrophies and other myopathies	neurological	336394	469	1.09217	0.96513	1.23594	1.39742	0.162288
475	Chronic sinusitis	respiratory	323781	2574	1.03539	0.985948	1.08731	1.39307	0.1636
496	Chronic airway obstruction	respiratory	317981	12167	1.01788	0.992421	1.044	1.37135	0.170265
807	Fracture of ribs	injuries & poisonings	318937	610	0.926577	0.830441	1.03384	-1.36444	0.172429
800	Fracture of lower limb	injuries & poisonings	324793	7039	1.02104	0.990898	1.0521	1.3619	0.17323
501	Pneumonitis due to inhalation of food or vomitus	respiratory	327562	814	1.06623	0.972009	1.16959	1.35856	0.174285
324	Other CNS infection and poliomyelitis	neurological	337704	317	1.09876	0.95789	1.26034	1.34538	0.178504
966	Poisoning by anticonvulsants and anti-Parkinsonism drugs	injuries & poisonings	310207	632	1.07284	0.966502	1.19087	1.32018	0.186774
520	Disorders of tooth development	digestive	330764	2268	0.964201	0.912856	1.01843	-1.30572	0.191648
1006	Crushing injury	injuries & poisonings	338391	559	1.07484	0.964446	1.19787	1.30524	0.19181
1004	Other signs and symptoms involving emotional state	injuries & poisonings	338391	483	1.0835	0.958432	1.22489	1.28152	0.20001
1008	Crushing or internal injury to organs	injuries & poisonings	338391	1131	0.950249	0.878218	1.02819	-1.2688	0.204513
1100	Family history	injuries & poisonings	338391	2455	1.03141	0.980331	1.08516	1.19346	0.23269
502	Postinflammatory pulmonary fibrosis	respiratory	327720	1057	1.04959	0.968406	1.13758	1.17836	0.238652
323	Encephalitis	neurological	337768	374	1.07729	0.950998	1.22036	1.17024	0.241906
79	Viral infection	infectious diseases	335665	2952	1.02927	0.980656	1.0803	1.1687	0.242524
212	Benign neoplasm of respiratory and intrathoracic organs	neoplasms	338391	366	1.08071	0.947906	1.23211	1.16022	0.245959
765	Cervical radiculitis	symptoms	335081	534	1.06348	0.9578	1.18081	1.15254	0.249101
1005	Other symptoms	injuries & poisonings	338391	1427	1.03979	0.971625	1.11274	1.1279	0.259362
320	Meningitis	neurological	337795	422	1.07279	0.947416	1.21476	1.10812	0.267811
840	Sprains and strains	injuries & poisonings	338368	481	0.935568	0.831498	1.05266	-1.10695	0.268314
195	Cancer, suspected or other	neoplasms	326530	31929	0.99161	0.976826	1.00662	-1.09929	0.271643
318	Tobacco use disorder	mental disorders	327872	12700	1.01365	0.989364	1.03853	1.09564	0.273235
694	Dyschromia and Vitiligo	dermatologic	333258	1024	1.04244	0.96754	1.12314	1.09257	0.274584
384	Other disorders of tympanic membrane	sense organs	336024	1231	1.04015	0.96919	1.1163	1.0919	0.274878
303	Psychogenic and somatoform disorders	mental disorders	300235	481	1.06729	0.9476	1.20211	1.07312	0.283219
1001	Foreign body injury	injuries & poisonings	338391	1241	1.03935	0.968038	1.11593	1.0643	0.287195
279	Disorders involving the immune mechanism	endocrine/metabolic	338168	280	0.909066	0.762001	1.08451	-1.05887	0.289661
733	Other disorders of bone and cartilage	musculoskeletal	324405	3987	1.02154	0.981938	1.06273	1.05636	0.290802
372	Disorders of conjunctiva	sense organs	330359	778	1.04591	0.96097	1.13836	1.0387	0.298944
216	Benign neoplasm of skin	neoplasms	337853	8696	1.01423	0.986934	1.04229	1.01524	0.309993
452	Other venous embolism and thrombosis	circulatory system	304016	624	1.05315	0.952276	1.1647	1.00803	0.31344
1000	Burns	injuries & poisonings	338391	582	1.05324	0.948433	1.16962	0.96991	0.332091
559	Ileostomy status	digestive	269517	1691	0.969588	0.909373	1.03379	-0.944073	0.345132
341	Other demyelinating diseases of central nervous system	neurological	325549	307	0.927972	0.793252	1.08557	-0.934037	0.350285
731	Osteitis deformans and osteopathies associated with other disorders classified elsewhere	musculoskeletal	321354	614	0.952251	0.858103	1.05673	-0.92115	0.356972
228	Hemangioma and lymphangioma, any site	neoplasms	338391	1583	1.03008	0.966982	1.0973	0.918942	0.358126
229	Benign neoplasm of unspecified sites	neoplasms	338391	760	0.958189	0.873286	1.05135	-0.902219	0.366941
380	Disorders of external ear	sense organs	337975	988	0.965438	0.89364	1.04301	-0.892059	0.372361
270	Disorders of protein plasma/amino-acid transport and metabolism	endocrine/metabolic	337966	389	1.05874	0.932581	1.20197	0.881739	0.377918
136	Other infectious and parasitic diseases	infectious diseases	338087	256	1.07116	0.915775	1.2529	0.859648	0.389983
471	Nasal polyps	respiratory	324301	3150	1.01903	0.974992	1.06505	0.836252	0.403013
514	Abnormal findings examination of lungs	respiratory	338369	2820	0.978782	0.930508	1.02956	-0.831096	0.405919
150	Cancer of esophagus	neoplasms	323441	861	1.03606	0.948995	1.13111	0.790988	0.428951
470	Septal Deviations/Turbinate Hypertrophy	respiratory	325644	4562	1.0146	0.977427	1.05318	0.761051	0.446627
193	Thyroid cancer	neoplasms	337229	366	1.05407	0.919524	1.20831	0.755813	0.449761
365	Glaucoma	sense organs	331559	5281	1.01304	0.978902	1.04838	0.74089	0.45876
500	Lung disease due to external agents	respiratory	327261	487	1.0399	0.924983	1.16909	0.654789	0.512604
907	Injuries to the nervous system	injuries & poisonings	338282	1306	0.97541	0.903396	1.05316	-0.636254	0.524611
158	Neoplasm of unspecified nature of digestive system	neoplasms	323740	1162	0.975908	0.904665	1.05276	-0.630555	0.528331
369	Infection of the eye	sense organs	330223	658	1.03239	0.932921	1.14247	0.616706	0.537429
215	Other benign neoplasm of connective and other soft tissue	neoplasms	332588	1059	1.02314	0.947226	1.10514	0.581591	0.560842
360	Disorders of the globe	sense organs	327279	450	0.967828	0.855759	1.09457	-0.520801	0.602506
561	Symptoms involving digestive system	digestive	283883	17226	1.00515	0.985468	1.02523	0.509242	0.610583
153	Colorectal cancer	neoplasms	316489	4870	0.990536	0.954693	1.02772	-0.505679	0.613082
204	Leukemia	neoplasms	335703	1966	1.01477	0.957979	1.07493	0.499048	0.617746
213	Benign neoplasm of bone and articular cartilage	neoplasms	304457	298	0.963469	0.829039	1.1197	-0.485387	0.627402
245	Thyroiditis	endocrine/metabolic	321995	306	0.964557	0.832326	1.1178	-0.479692	0.631446
967	Adverse effects of sedatives or other central nervous system depressants and anesthetics	injuries & poisonings	310280	730	1.02455	0.926105	1.13345	0.470508	0.637992
532	Dysphagia	digestive	306756	7122	0.992768	0.962716	1.02376	-0.462827	0.643488
817	Concussion	injuries & poisonings	334711	273	1.03618	0.888302	1.20867	0.452341	0.651023
70	Viral hepatitis	infectious diseases	333567	620	0.977971	0.883029	1.08312	-0.427516	0.669004
478	Throat pain	respiratory	321765	356	0.973221	0.852953	1.11045	-0.403334	0.686702
739	Contracture of joint	musculoskeletal	325674	525	1.02257	0.9155	1.14217	0.395535	0.692448
1007	Injury to blood vessels	injuries & poisonings	338391	284	1.02992	0.8858	1.19749	0.38331	0.70149
476	Allergic rhinitis	respiratory	322668	1308	0.987219	0.923936	1.05484	-0.380576	0.703518
337	Disorders of the autonomic nervous system	neurological	325520	284	1.03072	0.878465	1.20936	0.371014	0.710627
481	Influenza	respiratory	328073	347	1.02762	0.887706	1.18958	0.364821	0.715245
382	Otalgia	sense organs	335175	301	1.02721	0.881293	1.19728	0.343406	0.731293
448	Disease of capillaries	circulatory system	330077	691	1.01709	0.923054	1.1207	0.342309	0.732119
170	Cancer of bone and connective tissue	neoplasms	338391	480	1.01825	0.907807	1.14212	0.308711	0.757541
191	Manlignant and unknown neoplasms of brain and nervous system	neoplasms	337402	753	0.986569	0.905291	1.07515	-0.308242	0.757898
698	Pruritus and related conditions	dermatologic	338391	818	0.986855	0.9027	1.07886	-0.290962	0.77108
963	Poisoning by primarily systemic agents	injuries & poisonings	312158	2747	0.992922	0.944743	1.04356	-0.279907	0.779549
335	Multiple sclerosis	neurological	326423	1311	0.989855	0.919394	1.06572	-0.270634	0.786673
700	Corns and callosities	dermatologic	333543	299	1.01951	0.881684	1.17888	0.260727	0.794303
201	Hodgkin's disease	neoplasms	334167	273	1.02155	0.864014	1.20781	0.249511	0.802965
524	Dentofacial anomalies, including malocclusion	digestive	328944	333	0.984851	0.853528	1.13638	-0.209054	0.834406
54	Herpes simplex	infectious diseases	333295	317	0.985769	0.85038	1.14271	-0.190153	0.84919
872	Traumatic amputation	injuries & poisonings	323631	823	1.00839	0.922567	1.10219	0.184053	0.853972
750	Digestive congenital anomalies	congenital anomalies	337014	742	1.00866	0.917375	1.10904	0.178213	0.858556
226	Benign neoplasm of thyroid glands	neoplasms	337151	278	1.0111	0.867174	1.17892	0.140909	0.887942
1014	Effects of heat, cold and air pressure	injuries & poisonings	338391	286	0.990068	0.855713	1.14552	-0.134149	0.893285
510	Other diseases of lung	respiratory	338372	1301	1.00414	0.932799	1.08094	0.109904	0.912485
53	Herpes zoster	infectious diseases	333490	528	0.993839	0.882641	1.11905	-0.102084	0.91869
735	Acquired foot deformities	musculoskeletal	334082	9533	1.00126	0.976554	1.02659	0.0988958	0.921221
809	Fracture of unspecified bones	injuries & poisonings	318801	435	1.00598	0.892594	1.13377	0.0977376	0.922141
472	Chronic pharyngitis and nasopharyngitis	respiratory	322336	973	1.00392	0.925878	1.08854	0.0947941	0.924478
709	Diffuse diseases of connective tissue	dermatologic	332450	962	0.996202	0.918053	1.081	-0.0912875	0.927264
151	Cancer of stomach	neoplasms	323262	643	0.998314	0.896977	1.1111	-0.0308998	0.975349
217	Vascular hamartomas and non-neoplastic nevi	neoplasms	330337	631	1.00113	0.904004	1.1087	0.0217414	0.982654
756	Other congenital musculoskeletal anomalies	congenital anomalies	337939	652	1.00085	0.899525	1.1136	0.0156832	0.987487

### Sheet: f13_phecodes_phewas
phecode	name	group	n	n_case	or	ci_lower	ci_upper	z	p
716	Other arthropathies	musculoskeletal	353970	35531	1.12715	1.11519	1.13925	21.9853	3.9819e-107
740	Osteoarthrosis	musculoskeletal	359151	30626	1.12985	1.11716	1.14269	21.1742	1.65108e-99
401	Hypertension	circulatory system	358543	80060	0.916527	0.907737	0.925402	-17.7269	2.59891e-70
250	Diabetes mellitus	endocrine/metabolic	359149	20606	0.848085	0.831728	0.864763	-16.5827	9.29198e-62
411	Ischemic Heart Disease	circulatory system	358465	32006	0.887298	0.874023	0.900776	-15.5463	1.68666e-54
835	Internal derangement of knee	injuries & poisonings	354638	15211	1.12638	1.10927	1.14375	15.2406	1.90025e-52
743	Osteoporosis, osteopenia and pathological fracture	musculoskeletal	359151	8011	1.15282	1.13064	1.17544	14.3473	1.10773e-46
272	Disorders of lipoid metabolism	endocrine/metabolic	359151	37496	0.918292	0.906208	0.930536	-12.6125	1.80282e-36
714	Rheumatoid arthritis and other inflammatory polyarthropathies	musculoskeletal	322948	5238	1.15166	1.12556	1.17836	12.0747	1.43604e-33
557	Intestinal malabsorption (non-celiac)	digestive	284790	2158	1.2071	1.16704	1.24853	10.9303	8.25863e-28
318	Tobacco use disorder	mental disorders	347628	12700	0.882236	0.861671	0.903292	-10.4118	2.19109e-25
585	Renal failure	genitourinary	355066	11621	0.887582	0.867205	0.908437	-10.0639	7.97831e-24
574	Cholelithiasis and cholecystitis	digestive	357538	16141	0.906907	0.889377	0.924782	-9.81227	9.97047e-23
496	Chronic airway obstruction	respiratory	336610	12167	0.897701	0.877505	0.918362	-9.29555	1.46452e-20
726	Peripheral enthesopathies and allied syndromes	musculoskeletal	345923	15288	1.07619	1.05867	1.09399	8.77114	1.76867e-18
735	Acquired foot deformities	musculoskeletal	354383	9533	1.09123	1.07009	1.11279	8.74534	2.22341e-18
428	Congestive heart failure; nonhypertensive	circulatory system	358307	6324	0.864186	0.836227	0.893079	-8.69903	3.34721e-18
727	Other disorders of synovium, tendon, and bursa	musculoskeletal	340784	10115	1.08722	1.06667	1.10816	8.59061	8.65077e-18
858	Complication of internal orthopedic device	injuries & poisonings	339086	5243	1.1082	1.08001	1.13712	7.8153	5.48325e-15
742	Derangement of joint, non-traumatic	musculoskeletal	356084	2921	1.13751	1.10097	1.17525	7.73567	1.0286e-14
197	Chemotherapy	neoplasms	324808	10399	1.07485	1.05413	1.09597	7.2678	3.65377e-13
733	Other disorders of bone and cartilage	musculoskeletal	344084	3987	1.11326	1.08096	1.14653	7.14263	9.1565e-13
459	Other disorders of circulatory system	circulatory system	353860	18233	0.936798	0.920059	0.953842	-7.09708	1.27417e-12
433	Cerebrovascular disease	circulatory system	357773	9666	0.914706	0.891885	0.938111	-6.91589	4.64919e-12
745	Pain in joint	musculoskeletal	359151	8259	1.07651	1.05317	1.10037	6.59212	4.33579e-11
351	Other peripheral nerve disorders	neurological	353635	12293	1.06201	1.04286	1.0815	6.48217	9.04114e-11
395	Heart valve disorders	circulatory system	348522	6070	0.902743	0.875068	0.931293	-6.4407	1.18921e-10
440	Atherosclerosis	circulatory system	350533	1474	0.8082	0.754751	0.865433	-6.09995	1.06099e-09
418	Nonspecific chest pain	circulatory system	356858	28366	0.956474	0.942881	0.970264	-6.09339	1.10542e-09
335	Multiple sclerosis	neurological	345854	1311	1.16308	1.10579	1.22335	5.86134	4.59139e-09
278	Overweight, obesity and other hyperalimentation	endocrine/metabolic	359151	13583	0.93905	0.919166	0.959364	-5.75912	8.45556e-09
960	Poisoning by antibiotics	injuries & poisonings	347078	19811	1.04526	1.02945	1.06131	5.69377	1.24264e-08
414	Other forms of chronic heart disease	circulatory system	329101	2368	0.862657	0.816099	0.911872	-5.21901	1.7988e-07
720	Spinal stenosis	musculoskeletal	347808	4360	1.08101	1.04929	1.11369	5.12616	2.95704e-07
416	Cardiomegaly	circulatory system	354866	3165	0.893941	0.856088	0.933469	-5.0787	3.80035e-07
747	Cardiac and circulatory congenital anomalies	congenital anomalies	359151	3164	0.89206	0.853103	0.932796	-5.01352	5.34424e-07
519	Other diseases of respiratory system, not elsewhere classified	respiratory	359151	10930	0.944345	0.923206	0.965967	-4.95776	7.1312e-07
803	Fracture of upper limb	injuries & poisonings	347189	9828	1.05367	1.03202	1.07578	4.93583	7.98125e-07
443	Peripheral vascular disease	circulatory system	353295	4263	0.911067	0.877894	0.945493	-4.92175	8.57753e-07
480	Pneumonia	respiratory	358742	12015	0.947544	0.927202	0.968332	-4.86636	1.13675e-06
345	Epilepsy, recurrent seizures, convulsions	neurological	349728	5240	0.916919	0.885355	0.949607	-4.85307	1.21567e-06
476	Allergic rhinitis	respiratory	341968	1308	1.1295	1.07499	1.18678	4.8248	1.40145e-06
555	Inflammatory bowel disease and other gastroenteritis and colitis	digestive	287050	4442	1.07547	1.04412	1.10777	4.81977	1.43725e-06
512	Other symptoms of respiratory system	respiratory	359151	13466	0.950995	0.931677	0.970714	-4.79868	1.59717e-06
509	Respiratory failure, insufficiency, arrest	respiratory	348882	3190	0.895385	0.855722	0.936887	-4.78007	1.75231e-06
475	Chronic sinusitis	respiratory	343222	2574	1.09713	1.05588	1.13999	4.74114	2.12518e-06
736	Other acquired deformities of limbs	musculoskeletal	347127	2233	1.10042	1.05743	1.14515	4.70693	2.51479e-06
165	Cancer within the respiratory system	neoplasms	359118	3252	0.902182	0.864201	0.941831	-4.69096	2.7193e-06
737	Curvature of spine	musculoskeletal	346392	1501	1.11828	1.06609	1.17302	4.58474	4.54549e-06
394	Rheumatic disease of the heart valves	circulatory system	346322	3846	0.914316	0.879644	0.950354	-4.54162	5.58229e-06
454	Varicose veins	circulatory system	332960	11615	1.04476	1.02513	1.06477	4.52479	6.04541e-06
426	Cardiac conduction disorders	circulatory system	336817	8176	0.940674	0.915827	0.966196	-4.47781	7.54139e-06
447	Other disorders of arteries and arterioles	circulatory system	350711	1645	0.875999	0.826145	0.928861	-4.42841	9.49288e-06
715	Other inflammatory spondylopathies	musculoskeletal	319808	2085	1.09975	1.05419	1.14728	4.40467	1.05945e-05
732	Osteochondropathies	musculoskeletal	340623	500	1.17978	1.09364	1.27271	4.2739	1.92084e-05
444	Arterial embolism and thrombosis	circulatory system	350022	961	0.830274	0.761567	0.905179	-4.22047	2.43791e-05
738	Other acquired musculoskeletal deformity	musculoskeletal	347008	2119	1.09083	1.04715	1.13633	4.16989	3.04746e-05
332	Parkinson's disease	neurological	345953	1419	0.870365	0.814751	0.929775	-4.12125	3.76829e-05
415	Pulmonary heart disease	circulatory system	356327	4638	0.92641	0.893254	0.960798	-4.11057	3.94686e-05
366	Cataract	sense organs	359151	23801	0.968925	0.954443	0.983627	-4.10857	3.9812e-05
709	Diffuse diseases of connective tissue	dermatologic	352654	962	1.1283	1.06415	1.19631	4.04178	5.30461e-05
276	Disorders of fluid, electrolyte, and acid-base balance	endocrine/metabolic	359067	9343	0.950998	0.928073	0.974488	-4.03572	5.44357e-05
470	Septal Deviations/Turbinate Hypertrophy	respiratory	345198	4562	1.06388	1.03221	1.09652	4.01609	5.91708e-05
455	Hemorrhoids	circulatory system	344070	22821	1.02986	1.01517	1.04476	4.01355	5.98118e-05
729	Other disorders of soft tissues	musculoskeletal	333872	3163	1.0756	1.03798	1.11458	4.01228	6.01361e-05
513	Respiratory abnormalities	respiratory	359151	9907	0.953583	0.931231	0.976472	-3.9273	8.59037e-05
591	Urinary tract infection	genitourinary	343679	13406	0.960017	0.940542	0.979895	-3.90228	9.52908e-05
458	Hypotension	circulatory system	342779	7082	0.946093	0.920098	0.972823	-3.8983	9.68714e-05
281	Other deficiency anemia	hematopoietic	340017	1233	1.10695	1.0514	1.16542	3.86831	0.000109592
292	Neurological disorders	mental disorders	356496	5619	0.93744	0.906938	0.968969	-3.82771	0.000129341
472	Chronic pharyngitis and nasopharyngitis	respiratory	341632	973	1.12217	1.05784	1.19041	3.82695	0.000129742
507	Pleurisy; pleural effusion	respiratory	353156	7490	0.9501	0.924868	0.97602	-3.72742	0.000193447
564	Functional digestive disorders	digestive	315620	33242	1.02386	1.01124	1.03664	3.72541	0.000194999
342	Hemiplegia	neurological	346243	1710	0.888063	0.834227	0.945373	-3.72054	0.000198794
575	Other biliary tract disease	digestive	345772	4311	0.934573	0.901488	0.968873	-3.67951	0.000233684
1002	Symptoms concerning nutrition, metabolism, and development	injuries & poisonings	359151	6332	0.949343	0.922841	0.976607	-3.59857	0.000319972
586	Other disorders of the kidney and ureters	genitourinary	347263	3730	0.929221	0.892566	0.967381	-3.57502	0.000350206
854	Complications of cardiac/vascular device, implant, and graft	injuries & poisonings	336440	2589	0.912619	0.867398	0.960198	-3.52638	0.000421282
798	Malaise and fatigue	symptoms	359151	3678	1.06364	1.0275	1.10106	3.49771	0.00046927
788	Syncope and collapse	symptoms	359151	9654	0.958546	0.935964	0.981673	-3.48059	0.000500302
172	Skin cancer	neoplasms	359019	15172	1.03148	1.01357	1.04971	3.46854	0.000523296
1004	Other signs and symptoms involving emotional state	injuries & poisonings	359151	483	1.17224	1.06781	1.28689	3.3381	0.000843532
189	Cancer of urinary organs (incl. kidney and bladder)	neoplasms	359151	4375	0.940537	0.907233	0.975063	-3.33283	0.000859661
150	Cancer of esophagus	neoplasms	342823	861	0.873036	0.805825	0.945853	-3.32194	0.000893947
594	Urinary calculus	genitourinary	357680	6555	0.950467	0.922327	0.979465	-3.31313	0.000922577
198	Secondary malignant neoplasm	neoplasms	325011	10581	0.962648	0.940797	0.985006	-3.24956	0.00115582
427	Cardiac dysrhythmias	circulatory system	355320	26815	0.976186	0.96198	0.990601	-3.22259	0.00127039
965	Poisoning by analgesics, antipyretics, and antirheumatics	injuries & poisonings	334024	6678	1.0423	1.016	1.06928	3.17753	0.00148537
306	Other mental disorder	mental disorders	350026	33665	0.979019	0.96629	0.991916	-3.17556	0.00149545
211	Benign neoplasm of other parts of digestive system	neoplasms	350055	6208	0.955368	0.928758	0.982741	-3.16789	0.00153549
756	Other congenital musculoskeletal anomalies	congenital anomalies	358651	652	1.11977	1.04363	1.20147	3.14858	0.00164064
295	Schizophrenia and other psychotic disorders	mental disorders	317515	881	0.861998	0.785323	0.946159	-3.12438	0.00178179
741	Symptoms and disorders of the joints	musculoskeletal	356407	3243	1.05764	1.02096	1.09563	3.11198	0.00185838
721	Spondylosis and allied disorders	musculoskeletal	352012	8600	1.03606	1.01303	1.05962	3.08847	0.00201191
38	Septicemia	infectious diseases	348183	5008	0.948668	0.916775	0.98167	-3.02028	0.00252541
334	Degenerative disease of the spinal cord	neurological	346542	2008	1.07173	1.02403	1.12166	2.98211	0.00286274
707	Chronic ulcer of skin	dermatologic	359151	2468	0.928726	0.884608	0.975045	-2.97769	0.00290427
442	Other aneurysm	circulatory system	351249	2199	0.926098	0.880342	0.974233	-2.96973	0.00298065
350	Abnormal movement	neurological	359065	3868	0.942933	0.90701	0.980279	-2.96506	0.00302625
362	Other retinal disorders	sense organs	351144	5629	0.954033	0.9246	0.984403	-2.94318	0.00324859
153	Colorectal cancer	neoplasms	335333	4870	0.949712	0.917429	0.983131	-2.92411	0.00345446
451	Phlebitis and thrombophlebitis	circulatory system	325483	4107	0.947593	0.913468	0.982993	-2.87659	0.00402004
580	Nephritis; nephrosis; renal sclerosis	genitourinary	344996	1448	0.913875	0.858751	0.972537	-2.83724	0.00455051
573	Other disorders of liver	digestive	352897	4118	0.948678	0.914571	0.984057	-2.82024	0.00479875
961	Poisoning by other anti-infectives	injuries & poisonings	327837	442	1.13301	1.03852	1.23608	2.81085	0.00494111
514	Abnormal findings examination of lungs	respiratory	359124	2820	0.9377	0.896474	0.980823	-2.80407	0.00504622
420	Carditis	circulatory system	357819	2263	0.929865	0.883693	0.97845	-2.79837	0.00513619
807	Fracture of ribs	injuries & poisonings	338031	610	1.11128	1.03188	1.1968	2.78954	0.00527824
290	Delirium dementia and amnestic and other cognitive disorders	mental disorders	353889	2989	0.93971	0.899523	0.981693	-2.78852	0.00529495
722	Intervertebral disc disorders	musculoskeletal	350574	7138	1.03666	1.01063	1.06335	2.77515	0.0055176
251	Other disorders of pancreatic internal secretion	endocrine/metabolic	356300	1110	0.89021	0.819852	0.966605	-2.76851	0.0056314
368	Visual disturbances	sense organs	359151	3671	0.947178	0.911268	0.984502	-2.75201	0.00592303
689	Disorder of skin and subcutaneous tissue NOS	dermatologic	359151	6253	1.03832	1.01085	1.06654	2.74883	0.00598077
836	Traumatic arthropathy	injuries & poisonings	340060	544	1.12524	1.03404	1.22449	2.73605	0.00621818
587	Kidney replaced by transpant	genitourinary	343925	365	0.838381	0.737248	0.953388	-2.68774	0.0071938
967	Adverse effects of sedatives or other central nervous system depressants and anesthetics	injuries & poisonings	328119	730	1.10422	1.0271	1.18714	2.68372	0.00728077
41	Bacterial infection NOS	infectious diseases	355664	12570	0.971938	0.95193	0.992366	-2.68206	0.00731705
1009	Injury, NOS	injuries & poisonings	359151	7720	1.03446	1.00888	1.06068	2.65229	0.00799467
568	Other disorders of peritoneum	digestive	331225	3795	0.949855	0.914082	0.987027	-2.62666	0.00862277
785	Abdominal pain	symptoms	359151	40072	1.01548	1.00386	1.02723	2.61678	0.00887625
859	Complication due to other implant and internal device	injuries & poisonings	338006	4154	1.04321	1.01059	1.07688	2.61021	0.00904869
495	Asthma	respiratory	350971	26582	1.01802	1.00437	1.03185	2.59361	0.00949737
502	Postinflammatory pulmonary fibrosis	respiratory	346772	1057	0.91352	0.851363	0.980214	-2.51582	0.0118755
761	Cervicalgia	symptoms	359151	1909	1.06275	1.01348	1.11441	2.51286	0.0119757
274	Gout and other crystal arthropathies	endocrine/metabolic	359151	4240	0.953725	0.919098	0.989656	-2.51099	0.0120393
537	Other disorders of stomach and duodenum	digestive	333188	8396	0.970153	0.947059	0.99381	-2.46514	0.0136958
353	Nerve root and plexus disorders	neurological	346078	4688	1.03961	1.00795	1.07227	2.46204	0.0138148
717	Polymyalgia Rheumatica	musculoskeletal	359151	1435	1.06696	1.01309	1.1237	2.45192	0.0142096
802	Fracture of pelvis	injuries & poisonings	338198	775	1.09222	1.01687	1.17315	2.41864	0.0155787
1001	Foreign body injury	injuries & poisonings	359151	1241	1.07293	1.01332	1.13605	2.4135	0.0158003
245	Thyroiditis	endocrine/metabolic	341357	306	0.850054	0.74432	0.970808	-2.39711	0.0165247
789	Nausea and vomiting	symptoms	359151	12238	0.974784	0.954601	0.995395	-2.39238	0.0167397
284	Aplastic anemia	hematopoietic	339307	519	0.885195	0.800998	0.978242	-2.39134	0.0167868
528	Diseases of the oral soft tissues, excluding lesions specific for gingiva and tongue	digestive	357461	3993	1.04153	1.00734	1.07688	2.38946	0.0168734
317	Alcohol-related disorders	mental disorders	348789	13865	1.02321	1.00411	1.04267	2.38713	0.0169806
724	Other and unspecified disorders of back	musculoskeletal	343852	376	1.13188	1.02192	1.25367	2.3758	0.017511
159	Malignant neoplasm of other and ill-defined sites within the digestive organs and peritoneum	neoplasms	347958	6033	0.96436	0.935872	0.993715	-2.37206	0.0176891
1015	Effects of other external causes	injuries & poisonings	359151	4147	1.04143	1.00675	1.07731	2.34934	0.018807
773	Pain in limb	symptoms	359151	6474	1.03272	1.00533	1.06086	2.34754	0.0188978
70	Viral hepatitis	infectious diseases	353851	620	1.09443	1.01438	1.18081	2.3283	0.019896
598	Abnormal findings on examination of urine	genitourinary	359151	3543	1.043	1.00648	1.08085	2.31527	0.0205982
340	Migraine	neurological	351678	3160	1.04587	1.00678	1.08648	2.30753	0.0210251
550	Abdominal hernia	digestive	359151	48381	0.987248	0.976455	0.99816	-2.28833	0.0221186
805	Fracture of vertebral column without mention of spinal cord injury	injuries & poisonings	339241	1826	1.05956	1.0082	1.11354	2.28221	0.022477
1010	Other tests	injuries & poisonings	359151	17573	0.979884	0.962863	0.997205	-2.27301	0.0230253
174	Breast cancer	neoplasms	352068	11543	1.0229	1.00288	1.04332	2.2448	0.024781
530	Diseases of esophagus	digestive	353932	36502	0.985986	0.97391	0.998211	-2.24476	0.0247838
962	Poisoning by hormones and synthetic substitutes	injuries & poisonings	327916	524	1.10693	1.01295	1.20962	2.24429	0.0248137
8	Intestinal infection	infectious diseases	359151	11093	0.975738	0.955029	0.996897	-2.24394	0.0248362
208	Benign neoplasm of colon	neoplasms	356282	22280	0.982708	0.967734	0.997912	-2.22673	0.0259651
136	Other infectious and parasitic diseases	infectious diseases	358815	256	0.828118	0.699381	0.980553	-2.18778	0.0286857
375	Disorders of lacrimal system	sense organs	352890	2231	1.04736	1.004	1.09259	2.14522	0.0319349
199	Neoplasm of uncertain behavior	neoplasms	316603	2134	0.9463	0.898657	0.996469	-2.09417	0.0362446
819	Skull and face fracture and other intercranial injury	injuries & poisonings	359058	4254	1.03654	1.00211	1.07215	2.08232	0.0373134
269	Proteinuria	endocrine/metabolic	358642	354	0.872361	0.76697	0.992233	-2.07865	0.0376492
270	Disorders of protein plasma/amino-acid transport and metabolism	endocrine/metabolic	358675	389	1.10953	1.00565	1.22415	2.07231	0.0382368
571	Chronic liver disease and cirrhosis	digestive	352072	3290	0.958781	0.921194	0.997902	-2.06289	0.039123
280	Iron deficiency anemias	hematopoietic	347729	9010	0.976384	0.954364	0.998912	-2.05346	0.0400278
791	Gangrene	symptoms	359151	691	0.903902	0.820658	0.995591	-2.04961	0.0404026
341	Other demyelinating diseases of central nervous system	neurological	344856	307	1.12318	1.00394	1.25658	2.02868	0.0424911
702	Degenerative skin conditions and other dermatoses	dermatologic	354503	5884	1.02876	1.00093	1.05736	2.02652	0.0427111
200	Myeloproliferative disease	neoplasms	355349	1086	0.930044	0.866842	0.997854	-2.0198	0.0434043
479	Other upper respiratory disease	respiratory	344823	4195	1.03346	1.00059	1.0674	1.996	0.0459336
577	Diseases of pancreas	digestive	359151	2923	0.958795	0.919972	0.999257	-1.99523	0.0460178
711	Arthropathy associated with infections	musculoskeletal	319206	504	1.08877	1.00125	1.18395	1.98916	0.0466837
765	Cervical radiculitis	symptoms	355532	534	1.09019	1.00108	1.18723	1.98483	0.0471634
595	Hydronephrosis	genitourinary	353367	2212	0.950909	0.904266	0.999958	-1.96161	0.0498085
316	Substance addiction and disorders	mental disorders	340925	5947	1.02898	1.00001	1.05879	1.96076	0.0499075
760	Back pain	symptoms	359151	15038	1.01787	0.999898	1.03617	1.9487	0.0513315
506	Empyema and pneumothorax	respiratory	346993	1277	0.938482	0.879521	1.0014	-1.91783	0.0551323
227	Benign neoplasm of other endocrine glands and related structures	neoplasms	358466	950	0.927581	0.858742	1.00194	-1.91075	0.0560361
938	Dermatitis due to solar radiation	dermatologic	355215	2859	1.03761	0.998726	1.078	1.89457	0.0581499
430	Intracranial hemorrhage	circulatory system	350286	2125	0.954153	0.908618	1.00197	-1.88108	0.0599607
783	Fever of unknown origin	symptoms	359151	4298	0.966056	0.931902	1.00146	-1.88046	0.060046
510	Other diseases of lung	respiratory	359127	1301	0.940535	0.881841	1.00314	-1.86472	0.0622208
348	Other conditions of brain	neurological	345288	749	0.918352	0.839614	1.00447	-1.86235	0.0625541
681	Superficial cellulitis and abscess	dermatologic	355262	7771	0.974223	0.947768	1.00142	-1.85924	0.0629931
556	Ulceration of the lower GI tract	digestive	283781	1147	1.05824	0.996758	1.12352	1.85364	0.0637909
213	Benign neoplasm of bone and articular cartilage	neoplasms	322705	298	1.10149	0.994178	1.22038	1.84832	0.0645564
593	Hematuria	genitourinary	345868	15580	0.982827	0.964884	1.0011	-1.84263	0.0653831
694	Dyschromia and Vitiligo	dermatologic	353508	1024	1.06312	0.99529	1.13557	1.8196	0.0688204
425	Cardiomyopathy	circulatory system	357024	1461	0.942542	0.883874	1.0051	-1.80469	0.0711227
612	Breast conditions, congenital or relating to hormones	genitourinary	353301	845	1.06945	0.993834	1.15082	1.79466	0.0727082
830	Dislocation	injuries & poisonings	344185	4712	1.02784	0.996448	1.06022	1.73512	0.0827198
242	Thyrotoxicosis with or without goiter	endocrine/metabolic	342977	1935	0.955805	0.908097	1.00602	-1.73022	0.0835915
374	Other disorders of eyelids	sense organs	355255	5694	0.973705	0.944606	1.0037	-1.72134	0.0851888
907	Injuries to the nervous system	injuries & poisonings	359026	1306	1.05362	0.991689	1.11942	1.68997	0.0910342
516	Abnormal sputum	respiratory	359151	4717	0.971405	0.939237	1.00467	-1.68854	0.0913073
535	Gastritis and duodenitis	digestive	354867	30236	0.988572	0.975413	1.00191	-1.68119	0.0927252
561	Symptoms involving digestive system	digestive	299760	17226	1.01421	0.997354	1.03135	1.65012	0.0989192
529	Diseases and other conditions of the tongue	digestive	354767	1274	1.04697	0.991416	1.10563	1.65003	0.0989366
261	Vitamin deficiency	endocrine/metabolic	357710	1822	0.955678	0.905503	1.00863	-1.64756	0.0994424
701	Other hypertrophic and atrophic conditions of skin	dermatologic	358862	5275	1.02548	0.995224	1.05665	1.64661	0.0996387
503	Pulmonary congestion and hypostasis	respiratory	346251	534	0.90528	0.803975	1.01935	-1.64344	0.100293
597	Other disorders of urethra and urinary tract	genitourinary	348989	4523	0.972116	0.939795	1.00555	-1.63924	0.101163
739	Contracture of joint	musculoskeletal	345427	525	1.0736	0.985919	1.16907	1.63372	0.102318
337	Disorders of the autonomic nervous system	neurological	344828	284	0.878272	0.751623	1.02626	-1.6337	0.102322
81	Infection/inflammation of internal prosthetic device; implant; and graft	infectious diseases	354888	1051	1.05143	0.98904	1.11775	1.60685	0.108087
764	Sciatica	symptoms	357453	2472	1.03536	0.992367	1.08021	1.60583	0.10831
981	Toxic effect of (non-ethyl) alcohol and petroleum and other solvents	injuries & poisonings	358845	984	1.05742	0.987432	1.13236	1.59796	0.110052
473	Diseases of the larynx and vocal cords	respiratory	343260	2619	0.964477	0.922509	1.00835	-1.59343	0.111064
369	Infection of the eye	sense organs	350255	658	1.06431	0.984875	1.15014	1.57484	0.115293
696	Psoriasis and related disorders	dermatologic	350312	2556	1.03245	0.99221	1.07432	1.57441	0.115393
324	Other CNS infection and poliomyelitis	neurological	358383	317	1.09222	0.977717	1.22013	1.56115	0.118489
212	Benign neoplasm of respiratory and intrathoracic organs	neoplasms	359151	366	0.913175	0.814294	1.02406	-1.55332	0.120347
452	Other venous embolism and thrombosis	circulatory system	322030	624	0.931802	0.851351	1.01986	-1.53321	0.125224
966	Poisoning by anticonvulsants and anti-Parkinsonism drugs	injuries & poisonings	328016	632	0.925117	0.837272	1.02218	-1.52902	0.12626
508	Pulmonary collapse; interstitial and compensatory emphysema	respiratory	348324	2614	0.966162	0.923659	1.01062	-1.49971	0.133691
1014	Effects of heat, cold and air pressure	injuries & poisonings	359151	286	1.08674	0.974699	1.21166	1.49835	0.134042
772	Symptoms of the muscles	symptoms	359037	736	1.05796	0.982773	1.13889	1.49794	0.13415
728	Disorders of muscle, ligament, and fascia	musculoskeletal	334459	3760	1.02659	0.991891	1.06249	1.4958	0.134706
1019	Other ill-defined and unknown causes of morbidity and mortality	injuries & poisonings	359151	15365	0.985859	0.967472	1.0046	-1.48263	0.138174
216	Benign neoplasm of skin	neoplasms	358557	8696	1.0179	0.994275	1.04209	1.48078	0.138666
611	Abnormal findings on mammogram or breast exam	genitourinary	353909	1451	1.04068	0.986891	1.0974	1.47264	0.140847
532	Dysphagia	digestive	324764	7122	0.980238	0.954406	1.00677	-1.46481	0.142972
149	Cancer of larynx, pharynx, nasal cavities	neoplasms	357665	689	0.92789	0.838941	1.02627	-1.45563	0.145495
364	Corneal opacity and other disorders of cornea	sense organs	346368	812	0.946732	0.879343	1.01929	-1.45294	0.14624
380	Disorders of external ear	sense organs	358704	988	1.04712	0.983951	1.11435	1.45036	0.146959
949	Allergies, other	injuries & poisonings	352794	425	1.08117	0.972895	1.20149	1.44956	0.147182
851	Complications of transplants and reattached limbs	injuries & poisonings	352180	18425	1.01214	0.995652	1.0289	1.4399	0.149895
151	Cancer of stomach	neoplasms	342604	643	0.935391	0.851823	1.02716	-1.3988	0.161874
972	Poisoning by agents primarily affecting the cardiovascular system	injuries & poisonings	328312	920	0.947279	0.877054	1.02313	-1.37817	0.168151
315	Develomental delays and disorders	mental disorders	358906	493	0.920784	0.817894	1.03662	-1.3651	0.172221
262	Mineral deficiency NEC	endocrine/metabolic	356214	315	0.912409	0.799806	1.04087	-1.36399	0.172571
481	Influenza	respiratory	347176	347	0.899859	0.772601	1.04808	-1.35636	0.174986
287	Purpura and other hemorrhagic conditions	hematopoietic	358015	1927	0.964613	0.914951	1.01697	-1.33594	0.181568
333	Extrapyramidal disease and abnormal movement disorders	neurological	345673	1131	0.955098	0.89252	1.02206	-1.32877	0.183923
300	Anxiety disorders	mental disorders	325430	8886	1.01592	0.992487	1.0399	1.32651	0.18467
474	Acute and chronic tonsillitis	respiratory	342573	1918	1.03437	0.983617	1.08774	1.31643	0.18803
749	Congenital anomalies of face and neck	congenital anomalies	359099	323	1.07777	0.962763	1.20652	1.30086	0.193307
381	Otitis media and Eustachian tube disorders	sense organs	357454	2129	0.969561	0.925197	1.01605	-1.29356	0.195816
1008	Crushing or internal injury to organs	injuries & poisonings	359151	1131	1.04113	0.97829	1.10801	1.26897	0.204453
228	Hemangioma and lymphangioma, any site	neoplasms	359151	1583	1.03523	0.98113	1.09232	1.26437	0.206096
376	Disorders of the orbit	sense organs	350962	290	1.07651	0.959375	1.20794	1.25432	0.209724
731	Osteitis deformans and osteopathies associated with other disorders classified elsewhere	musculoskeletal	340734	614	1.05469	0.970463	1.14623	1.25393	0.209869
916	Contusion	injuries & poisonings	359151	1690	1.03377	0.98126	1.08908	1.24865	0.211795
700	Corns and callosities	dermatologic	353912	299	1.07574	0.95919	1.20645	1.24782	0.212097
990	Effects radiation NOS	injuries & poisonings	359150	4116	1.02074	0.988142	1.05442	1.23965	0.215105
941	Adverse reaction to serum or vaccine	injuries & poisonings	352639	268	1.07803	0.955165	1.21669	1.21696	0.22362
155	Cancer of liver and intrahepatic bile duct	neoplasms	342432	470	0.930619	0.826782	1.0475	-1.19123	0.233564
240	Simple and unspecified goiter	endocrine/metabolic	341623	575	0.942628	0.855047	1.03918	-1.18751	0.235028
304	Adjustment reaction	mental disorders	316931	285	0.914747	0.787151	1.06303	-1.16256	0.245008
260	Protein-calorie malnutrition	endocrine/metabolic	356154	254	1.07238	0.951741	1.20832	1.14766	0.251108
703	Diseases of nail, NOS	dermatologic	354149	1246	0.962003	0.899572	1.02877	-1.13155	0.257826
613	Other nonmalignant breast conditions	genitourinary	359151	1892	1.02804	0.979167	1.07936	1.11284	0.265777
402	Elevated blood pressure reading without diagnosis of hypertension	circulatory system	280691	1568	0.96742	0.912274	1.0259	-1.10609	0.268689
590	Pyelonephritis	genitourinary	331843	1475	0.967872	0.912935	1.02611	-1.09531	0.273382
599	Other symptoms/disorders or the urinary system	genitourinary	351295	13115	0.988998	0.969608	1.00878	-1.09504	0.273498
349	Other and unspecified disorders of the nervous system	neurological	345002	455	0.941161	0.844108	1.04937	-1.09207	0.274803
367	Disorders of refraction and accommodation; blindness and low vision	sense organs	359151	3213	0.978073	0.939843	1.01786	-1.08986	0.275777
853	Complication of colostomy or enterostomy	injuries & poisonings	334399	523	0.943267	0.848569	1.04853	-1.082	0.279253
158	Neoplasm of unspecified nature of digestive system	neoplasms	343122	1162	0.963578	0.900939	1.03057	-1.08187	0.279309
241	Nontoxic nodular goiter	endocrine/metabolic	342233	1187	0.965109	0.904275	1.03003	-1.06913	0.285013
338	Pain	neurological	359151	806	1.04133	0.966186	1.12231	1.05975	0.28926
320	Meningitis	neurological	358490	422	0.947869	0.858122	1.047	-1.05495	0.291449
465	Acute upper respiratory infections of multiple or unspecified sites	respiratory	358973	2374	1.02331	0.980147	1.06837	1.04791	0.294681
384	Other disorders of tympanic membrane	sense organs	356568	1231	0.965543	0.903893	1.0314	-1.04162	0.29759
339	Other headache syndromes	neurological	356685	8211	0.986563	0.961427	1.01236	-1.02738	0.30424
286	Coagulation defects	hematopoietic	357183	1083	0.963539	0.897585	1.03434	-1.02668	0.304571
441	Vascular insufficiency of intestine	circulatory system	350304	1237	0.967139	0.906355	1.032	-1.00891	0.313016
285	Other anemias	hematopoietic	351772	13098	0.99019	0.971307	1.00944	-1.0036	0.315569
385	Other disorders of middle ear and mastoid	sense organs	356149	810	0.960939	0.888482	1.0393	-0.996132	0.319186
117	Mycoses	infectious diseases	356284	304	1.06723	0.938828	1.21319	0.994832	0.319818
54	Herpes simplex	infectious diseases	353550	317	1.05328	0.94976	1.16808	0.983398	0.325412
939	Atopic/contact dermatitis due to other or unspecified	dermatologic	354788	2442	0.97741	0.933712	1.02315	-0.979136	0.327513
291	Other specified nonpsychotic and/or transient mental disorders	mental disorders	351948	1013	0.963106	0.892806	1.03894	-0.972096	0.331003
521	Diseases of hard tissues of teeth	digestive	351840	3226	0.98013	0.940928	1.02097	-0.963697	0.335198
389	Hearing loss	sense organs	359052	5099	1.01464	0.984689	1.0455	0.950698	0.341758
204	Leukemia	neoplasms	356221	1966	0.974538	0.923989	1.02785	-0.949041	0.3426
301	Personality disorders	mental disorders	317011	373	0.941294	0.829565	1.06807	-0.938459	0.348009
800	Fracture of lower limb	injuries & poisonings	344416	7039	1.01244	0.986621	1.03893	0.937985	0.348252
210	Benign neoplasm of lip, oral cavity, and pharynx	neoplasms	357929	959	1.03243	0.963452	1.10634	0.904565	0.365696
379	Other disorders of eye	sense organs	354994	4354	0.984636	0.952112	1.01827	-0.903503	0.366259
448	Disease of capillaries	circulatory system	349768	691	1.03707	0.957915	1.12276	0.898531	0.368903
214	Lipoma	neoplasms	358135	6320	1.01231	0.985464	1.03988	0.892055	0.372363
947	Urticaria	dermatologic	352760	390	1.04815	0.945249	1.16224	0.891923	0.372434
383	Otosclerosis	sense organs	355645	304	1.05905	0.932628	1.20261	0.884556	0.376396
195	Cancer, suspected or other	neoplasms	346208	31929	1.00572	0.992998	1.01861	0.878215	0.379827
1013	Asphyxia and hypoxemia	injuries & poisonings	359151	281	0.932159	0.796588	1.0908	-0.876093	0.380979
771	Musculoskeletal symptoms referable to limbs	symptoms	354261	841	0.965828	0.891382	1.04649	-0.849593	0.395551
504	Other alveolar and parietoalveolar pneumonopathy	respiratory	346128	403	0.953998	0.854589	1.06497	-0.838786	0.401589
275	Disorders of mineral metabolism	endocrine/metabolic	359151	2670	0.98206	0.941298	1.02459	-0.83695	0.40262
596	Other disorders of bladder	genitourinary	354294	9863	1.00954	0.987309	1.03228	0.8359	0.403211
500	Lung disease due to external agents	respiratory	346209	487	0.953786	0.852354	1.06729	-0.824787	0.409493
297	Suicidal ideation or attempt	mental disorders	318298	1678	1.02307	0.968901	1.08027	0.821776	0.411204
817	Concussion	injuries & poisonings	355123	273	1.05171	0.932268	1.18646	0.819731	0.412369
751	Genitourinary congenital anomalies	congenital anomalies	358475	1564	0.976817	0.923185	1.03357	-0.8141	0.415588
870	Open wounds of head; neck; and trunk	injuries & poisonings	352425	10535	0.990867	0.969171	1.01305	-0.812263	0.416641
526	Diseases of the jaws	digestive	349606	966	1.02745	0.961977	1.09738	0.806107	0.420181
360	Disorders of the globe	sense organs	346008	450	0.954342	0.849148	1.07257	-0.784297	0.432866
687	Symptoms affecting skin	dermatologic	354554	2777	0.983611	0.943734	1.02517	-0.782565	0.433883
53	Herpes zoster	infectious diseases	353759	528	0.963629	0.878178	1.05739	-0.78201	0.434209
497	Bronchitis	respiratory	325273	682	0.968948	0.893688	1.05055	-0.764655	0.444477
686	Other local infections of skin and subcutaneous tissue	dermatologic	349071	1519	0.976952	0.919967	1.03747	-0.760441	0.446991
202	Cancer of other lymphoid, histiocytic tissue	neoplasms	356761	2508	0.982956	0.939907	1.02798	-0.752358	0.451836
524	Dentofacial anomalies, including malocclusion	digestive	348979	333	0.947097	0.821958	1.09129	-0.751737	0.452209
217	Vascular hamartomas and non-neoplastic nevi	neoplasms	350527	631	1.03282	0.948948	1.1241	0.747275	0.454897
1011	Complications of surgical and medical procedures	injuries & poisonings	359151	4156	1.0131	0.978215	1.04923	0.728053	0.466581
331	Other cerebral degenerations	neurological	345898	1366	1.02279	0.962568	1.08679	0.727889	0.466681
818	Intracranial hemorrhage (injury)	injuries & poisonings	355552	704	1.0309	0.949507	1.11926	0.725179	0.468342
371	Inflammation of the eye	sense organs	352516	2934	1.01453	0.975347	1.05529	0.7178	0.472881
531	Peptic ulcer (excl. esophageal)	digestive	359151	7716	0.990816	0.9661	1.01616	-0.715826	0.474099
527	Diseases of the salivary glands	digestive	354540	1052	1.02425	0.957808	1.0953	0.700244	0.483775
563	Constipation	digestive	294319	11771	0.992798	0.972392	1.01363	-0.682117	0.495165
296	Mood disorders	mental disorders	318170	1544	1.02079	0.962142	1.08301	0.681608	0.495487
1006	Crushing injury	injuries & poisonings	359151	559	0.967021	0.877941	1.06514	-0.68013	0.496422
357	Inflammatory and toxic neuropathy	neurological	358425	2003	1.01632	0.969952	1.06491	0.679466	0.496843
558	Noninfectious gastroenteritis	digestive	297106	14579	1.0064	0.987897	1.02524	0.673512	0.500622
963	Poisoning by primarily systemic agents	injuries & poisonings	330130	2747	1.0149	0.971588	1.06014	0.664554	0.506336
1007	Injury to blood vessels	injuries & poisonings	359151	284	0.951174	0.820362	1.10284	-0.663142	0.50724
361	Retinal detachments and defects	sense organs	348862	3319	1.0126	0.975414	1.0512	0.655821	0.511939
536	Disorders of function of stomach	digestive	325109	273	0.951142	0.818514	1.10526	-0.653765	0.513263
252	Disorders of parathyroid gland	endocrine/metabolic	356198	1003	0.977739	0.912041	1.04817	-0.63436	0.525846
279	Disorders involving the immune mechanism	endocrine/metabolic	358908	280	1.03598	0.927318	1.15738	0.625278	0.531789
170	Cancer of bone and connective tissue	neoplasms	359151	480	1.0313	0.935213	1.13727	0.6177	0.536773
969	Poisoning by psychotropic agents	injuries & poisonings	329374	1994	1.01562	0.966336	1.06742	0.610661	0.541424
255	Disorders of adrenal glands	endocrine/metabolic	355884	683	0.974844	0.896937	1.05952	-0.599525	0.548823
755	Congenital anomalies of limbs	congenital anomalies	358444	437	1.03123	0.932279	1.14069	0.597521	0.55016
766	Neuralgia, neuritis, and radiculitis NOS	symptoms	356332	1345	1.018	0.959818	1.07971	0.59416	0.552405
525	Other diseases of the teeth and supporting structures	digestive	351308	2691	0.98701	0.944722	1.03119	-0.585247	0.558382
477	Epistaxis or throat hemorrhage	respiratory	343207	2563	0.987039	0.944682	1.03129	-0.582982	0.559905
979	Adverse drug events and drug allergies	injuries & poisonings	327911	519	1.0267	0.937664	1.1242	0.569387	0.569094
1005	Other symptoms	injuries & poisonings	359151	1427	0.983649	0.926978	1.04378	-0.544538	0.586071
191	Manlignant and unknown neoplasms of brain and nervous system	neoplasms	358063	753	0.977456	0.897769	1.06422	-0.525521	0.599221
710	Osteomyelitis, periostitis, and other infections involving bone	musculoskeletal	319364	668	0.978208	0.900455	1.06267	-0.52141	0.602081
112	Candidiasis	infectious diseases	358584	2614	1.01096	0.969958	1.05369	0.51584	0.605966
560	Intestinal obstruction without mention of hernia	digestive	287042	4431	0.991245	0.958505	1.0251	-0.513155	0.607843
562	Diverticulosis and diverticulitis	digestive	312904	30462	0.996577	0.983447	1.00988	-0.506647	0.612403
80	Postoperative infection	infectious diseases	358301	4485	1.00868	0.975357	1.04314	0.504134	0.614167
293	Symptoms involving head and neck	mental disorders	358298	2224	0.98765	0.940383	1.03729	-0.496633	0.619448
567	Peritonitis and retroperitoneal infections	digestive	328414	968	0.980669	0.90774	1.05946	-0.49509	0.620537
344	Other paralytic syndromes	neurological	345253	706	0.977322	0.889721	1.07355	-0.478751	0.632116
289	Other diseases of blood and blood-forming organs	hematopoietic	352240	1336	0.986123	0.930425	1.04515	-0.471102	0.637568
365	Glaucoma	sense organs	350799	5281	0.992886	0.963742	1.02291	-0.469673	0.638589
382	Otalgia	sense organs	355643	301	0.969318	0.850832	1.1043	-0.468472	0.639447
229	Benign neoplasm of unspecified sites	neoplasms	359151	760	1.01758	0.942616	1.0985	0.446331	0.655358
323	Encephalitis	neurological	358442	374	1.02587	0.916104	1.14878	0.442311	0.658264
809	Fracture of unspecified bones	injuries & poisonings	337863	435	0.974815	0.869623	1.09273	-0.437823	0.661515
915	Superficial injury without mention of infection	injuries & poisonings	358399	5484	1.00674	0.976854	1.03755	0.437048	0.662077
770	Myalgia and myositis unspecified	symptoms	359151	806	1.01671	0.942894	1.09631	0.430988	0.666477
288	Diseases of white blood cells	hematopoietic	355056	4169	0.992333	0.958096	1.02779	-0.429655	0.667447
201	Hodgkin's disease	neoplasms	354544	273	0.967067	0.828449	1.12888	-0.424232	0.671396
578	Gastrointestinal hemorrhage	digestive	354915	21344	1.00324	0.987949	1.01877	0.413101	0.679533
478	Throat pain	respiratory	341020	356	1.02312	0.917825	1.14049	0.412452	0.680008
752	Nervous system congenital anomalies	congenital anomalies	358940	327	1.02787	0.89997	1.17394	0.405438	0.685155
193	Thyroid cancer	neoplasms	357882	366	0.976849	0.863307	1.10532	-0.37154	0.710235
592	Cystitis and urethritis	genitourinary	333581	3231	0.992749	0.955246	1.03172	-0.370408	0.711078
327	Sleep disorders	neurological	359151	5661	1.00575	0.975704	1.03672	0.370378	0.711101
804	Fracture of hand or wrist	injuries & poisonings	340837	3431	0.993313	0.956457	1.03159	-0.347808	0.727984
801	Fracture of ankle and foot	injuries & poisonings	339629	2213	0.992096	0.9465	1.03989	-0.330576	0.740965
958	Certain early complications of trauma or procedure	injuries & poisonings	359151	568	0.982891	0.886726	1.08949	-0.32849	0.742541
359	Muscular dystrophies and other myopathies	neurological	356904	469	0.982433	0.882092	1.09419	-0.32242	0.747135
520	Disorders of tooth development	digestive	350905	2268	1.00751	0.962697	1.0544	0.322223	0.747284
579	Other symptoms involving abdomen and pelvis	digestive	336805	3089	1.00618	0.967668	1.04623	0.309606	0.756861
1000	Burns	injuries & poisonings	359151	582	1.01372	0.928359	1.10693	0.30365	0.761395
697	Sarcoidosis	dermatologic	353059	568	0.986226	0.90062	1.07997	-0.299367	0.76466
225	Benign neoplasm of brain and other parts of nervous system	neoplasms	358176	863	0.989573	0.91914	1.0654	-0.278232	0.780834
840	Sprains and strains	injuries & poisonings	359125	481	1.01272	0.919865	1.11494	0.257563	0.796744
750	Digestive congenital anomalies	congenital anomalies	357654	742	1.0108	0.931068	1.09735	0.256191	0.797804
79	Viral infection	infectious diseases	356156	2952	0.994627	0.954315	1.03664	-0.255208	0.798563
145	Cancer of mouth	neoplasms	357651	675	1.01063	0.931118	1.09694	0.252951	0.800306
244	Hypothyroidism	endocrine/metabolic	356535	15581	1.00224	0.984794	1.02	0.249956	0.802622
946	Anaphylactic shock NOS	injuries & poisonings	352928	557	1.01142	0.921549	1.11007	0.239252	0.81091
523	Gingival and periodontal diseases	digestive	350385	1756	1.00626	0.955486	1.05974	0.236379	0.813139
386	Vertiginous syndromes and other disorders of vestibular system	sense organs	354450	1829	1.0064	0.953898	1.0618	0.233531	0.815349
377	Disorders of optic nerve and visual pathways	sense organs	351152	476	1.01222	0.910108	1.12579	0.223863	0.822864
378	Strabismus and other disorders of binocular eye movements	sense organs	352110	1445	0.993164	0.934901	1.05506	-0.22237	0.824026
540	Appendiceal conditions	digestive	359151	3697	0.995882	0.959509	1.03363	-0.217397	0.827899
226	Benign neoplasm of thyroid glands	neoplasms	357796	278	0.985373	0.861563	1.12697	-0.21509	0.829697
446	Polyarteritis nodosa and allied conditions	circulatory system	349983	908	0.993629	0.930492	1.06105	-0.190803	0.84868
569	Other disorders of intestine	digestive	344786	17461	1.00165	0.98476	1.01883	0.190193	0.849158
572	Ascites (non malignant)	digestive	350580	1778	0.995116	0.943636	1.0494	-0.180647	0.856645
471	Nasal polyps	respiratory	343783	3150	1.00372	0.964002	1.04507	0.180248	0.856958
964	Poisoning by agents primarily affecting blood constituents	injuries & poisonings	327797	401	0.989978	0.885821	1.10638	-0.177586	0.859048
450	Noninfectious disorders of lymphatic channels	circulatory system	359151	853	1.00656	0.935297	1.08326	0.174644	0.861359
78	Viral warts & HPV	infectious diseases	354211	986	0.994274	0.926953	1.06648	-0.16054	0.872456
157	Pancreatic cancer	neoplasms	342775	809	0.994222	0.920155	1.07425	-0.146692	0.883375
110	Dermatophytosis / Dermatomycosis	infectious diseases	356295	317	1.0101	0.879453	1.16015	0.1422	0.886922
277	Other disorders of metabolism	endocrine/metabolic	358605	882	0.994602	0.923044	1.07171	-0.142069	0.887025
1100	Family history	injuries & poisonings	359151	2455	1.00287	0.960158	1.04749	0.129229	0.897176
706	Diseases of sebaceous glands	dermatologic	358392	8474	0.998568	0.975016	1.02269	-0.117647	0.906347
215	Other benign neoplasm of connective and other soft tissue	neoplasms	352902	1059	1.00386	0.938921	1.07328	0.11281	0.910181
396	Abnormal heart sounds	circulatory system	352806	10377	0.998767	0.976978	1.02104	-0.109663	0.912677
565	Anal and rectal conditions	digestive	342737	15402	0.999118	0.981288	1.01727	-0.0960866	0.923452
704	Diseases of hair and hair follicles	dermatologic	357923	5038	0.998536	0.9684	1.02961	-0.0936841	0.92536
857	Mechanical complication of unspecified genitourinary device, implant, and graft	injuries & poisonings	335231	1367	0.99726	0.941555	1.05626	-0.093542	0.925473
501	Pneumonitis due to inhalation of food or vomitus	respiratory	346531	814	1.00358	0.923485	1.09063	0.0842567	0.932852
372	Disorders of conjunctiva	sense organs	350376	778	1.00322	0.925533	1.08742	0.078106	0.937744
352	Disorders of other cranial nerves	neurological	342937	1535	0.997827	0.94244	1.05647	-0.0746484	0.940494
246	Other disorders of thyroid	endocrine/metabolic	341462	413	1.0037	0.903535	1.11498	0.068932	0.945044
781	Symptoms involving nervous and musculoskeletal systems	symptoms	359148	7861	1.00071	0.975967	1.02608	0.0555171	0.955727
303	Psychogenic and somatoform disorders	mental disorders	317126	481	0.997525	0.907935	1.09596	-0.0516135	0.958837
698	Pruritus and related conditions	dermatologic	359151	818	0.997984	0.919273	1.08343	-0.0481399	0.961605
871	Open wounds of extremities	injuries & poisonings	348744	6789	1.00066	0.973941	1.02812	0.0479183	0.961781
559	Ileostomy status	digestive	284320	1691	0.99878	0.94494	1.05569	-0.0431841	0.965555
971	Poisoning by drugs primarily affecting the autonomic nervous system	injuries & poisonings	327942	547	0.99781	0.90283	1.10278	-0.0429547	0.965738
253	Disorders of the pituitary gland and its hypothalamic control	endocrine/metabolic	355941	744	0.998497	0.922295	1.081	-0.037128	0.970383
522	Diseases of pulp and periapical tissues	digestive	350945	2316	1.00079	0.956328	1.04733	0.0342553	0.972674
370	Keratitis	sense organs	349905	307	0.998259	0.884823	1.12624	-0.0283067	0.977418
695	Erythematous conditions	dermatologic	354991	2511	0.999548	0.95682	1.04418	-0.0202822	0.983818
872	Traumatic amputation	injuries & poisonings	342810	823	1.00065	0.927793	1.07922	0.0167959	0.986599
850	Hemorrhage or hematoma complicating a procedure	injuries & poisonings	339239	5391	1.00021	0.970507	1.03082	0.0137162	0.989056
429	Ill-defined descriptions and complications of heart disease	circulatory system	352962	910	1.00021	0.930079	1.07563	0.005681	0.995467

### Sheet: f14_phecodes_phewas
phecode	name	group	n	n_case	or	ci_lower	ci_upper	z	p
716	Other arthropathies	musculoskeletal	355115	35531	2.93977	2.89897	2.98115	151.221	0
740	Osteoarthrosis	musculoskeletal	360311	30626	2.81922	2.77951	2.85949	143.205	0
760	Back pain	symptoms	360311	15038	2.84724	2.79848	2.89685	118.722	0
745	Pain in joint	musculoskeletal	360311	8259	2.82362	2.76552	2.88293	97.8612	0
722	Intervertebral disc disorders	musculoskeletal	351703	7138	3.14496	3.07326	3.21834	97.3698	0
721	Spondylosis and allied disorders	musculoskeletal	353148	8600	2.96153	2.89658	3.02793	95.9635	0
714	Rheumatoid arthritis and other inflammatory polyarthropathies	musculoskeletal	323951	5238	3.81829	3.71269	3.92691	93.6252	0
197	Chemotherapy	neoplasms	325837	10399	2.54794	2.49681	2.60012	90.4267	0
858	Complication of internal orthopedic device	injuries & poisonings	340182	5243	2.92706	2.85215	3.00393	81.2017	0
278	Overweight, obesity and other hyperalimentation	endocrine/metabolic	360311	13583	2.07759	2.04	2.11588	78.4787	0
353	Nerve root and plexus disorders	neurological	347187	4688	2.823	2.74851	2.89951	76.059	0
720	Spinal stenosis	musculoskeletal	348931	4360	2.96639	2.88023	3.05512	72.3044	0
726	Peripheral enthesopathies and allied syndromes	musculoskeletal	347032	15288	1.92423	1.88992	1.95917	71.2985	0
250	Diabetes mellitus	endocrine/metabolic	360310	20606	1.76287	1.73558	1.79059	71.2121	0
401	Hypertension	circulatory system	359699	80060	1.46971	1.45358	1.48602	68.3871	0
496	Chronic airway obstruction	respiratory	337694	12167	1.93977	1.90223	1.97806	66.4436	0
335	Multiple sclerosis	neurological	346953	1311	3.54084	3.41089	3.67574	66.2768	0
851	Complications of transplants and reattached limbs	injuries & poisonings	353318	18425	1.76645	1.73584	1.79761	63.78	0
244	Hypothyroidism	endocrine/metabolic	357697	15581	1.70416	1.67535	1.73346	61.2772	0
459	Other disorders of circulatory system	circulatory system	354991	18233	1.69754	1.66829	1.7273	59.6731	0
835	Internal derangement of knee	injuries & poisonings	355768	15211	1.73161	1.70025	1.76355	58.8859	0
729	Other disorders of soft tissues	musculoskeletal	334945	3163	2.66451	2.57835	2.75355	58.4332	0
773	Pain in limb	symptoms	360311	6474	2.12737	2.07406	2.18206	58.2995	0
764	Sciatica	symptoms	358609	2472	2.80092	2.70408	2.90123	57.3708	0
715	Other inflammatory spondylopathies	musculoskeletal	320813	2085	3.39306	3.25399	3.53807	57.2175	0
351	Other peripheral nerve disorders	neurological	354777	12293	1.80114	1.76488	1.83814	56.7111	0
495	Asthma	respiratory	352076	26582	1.53876	1.51586	1.56201	56.3322	0
564	Functional digestive disorders	digestive	316632	33242	1.50273	1.48096	1.52483	54.6837	0
306	Other mental disorder	mental disorders	351142	33665	1.50061	1.47886	1.52269	54.4731	0
743	Osteoporosis, osteopenia and pathological fracture	musculoskeletal	360311	8011	1.89275	1.84979	1.93671	54.462	0
585	Renal failure	genitourinary	356207	11621	1.7627	1.72697	1.79917	54.2467	0
741	Symptoms and disorders of the joints	musculoskeletal	357555	3243	2.39847	2.32351	2.47584	54.0036	0
345	Epilepsy, recurrent seizures, convulsions	neurological	350872	5240	2.02952	1.97729	2.08313	53.2073	0
965	Poisoning by analgesics, antipyretics, and antirheumatics	injuries & poisonings	335092	6678	1.98799	1.93787	2.03941	52.7399	0
761	Cervicalgia	symptoms	360311	1909	2.74422	2.6413	2.85116	51.7573	0
285	Other anemias	hematopoietic	352908	13098	1.67246	1.63993	1.70564	51.3178	0
859	Complication due to other implant and internal device	injuries & poisonings	339098	4154	2.25656	2.18663	2.32872	50.6739	0
738	Other acquired musculoskeletal deformity	musculoskeletal	348129	2119	2.59689	2.49952	2.69805	48.9447	0
41	Bacterial infection NOS	infectious diseases	356821	12570	1.66666	1.63281	1.70121	48.7919	0
591	Urinary tract infection	genitourinary	344776	13406	1.6314	1.59945	1.66398	48.5075	0
350	Abnormal movement	neurological	360225	3868	2.15724	2.09099	2.22558	48.3101	0
960	Poisoning by antibiotics	injuries & poisonings	348194	19811	1.53819	1.51151	1.56535	48.2267	0
766	Neuralgia, neuritis, and radiculitis NOS	symptoms	357491	1345	3.07441	2.93709	3.21814	48.1763	0
737	Curvature of spine	musculoskeletal	347509	1501	2.88377	2.7604	3.01264	47.4785	0
480	Pneumonia	respiratory	359901	12015	1.63778	1.60464	1.6716	47.305	0
563	Constipation	digestive	295227	11771	1.69249	1.65595	1.72983	47.259	0
327	Sleep disorders	neurological	360311	5661	1.91655	1.86515	1.96937	46.9008	0
300	Anxiety disorders	mental disorders	326421	8886	1.75826	1.71699	1.80053	46.5662	0
599	Other symptoms/disorders or the urinary system	genitourinary	352413	13115	1.61916	1.58658	1.65241	46.4703	0
530	Diseases of esophagus	digestive	355086	36502	1.38394	1.36506	1.40308	46.3642	0
318	Tobacco use disorder	mental disorders	348739	12700	1.6319	1.59819	1.66633	45.9793	0
512	Other symptoms of respiratory system	respiratory	360311	13466	1.57357	1.54282	1.60493	45.0263	0
519	Other diseases of respiratory system, not elsewhere classified	respiratory	360311	10930	1.62182	1.58774	1.65664	44.6258	0
736	Other acquired deformities of limbs	musculoskeletal	348245	2233	2.39907	2.30795	2.4938	44.2922	0
781	Symptoms involving nervous and musculoskeletal systems	symptoms	360308	7861	1.73419	1.69243	1.77698	44.2671	0
727	Other disorders of synovium, tendon, and bursa	musculoskeletal	341880	10115	1.68174	1.64335	1.72103	44.1143	0
733	Other disorders of bone and cartilage	musculoskeletal	345201	3987	2.03614	1.97155	2.10285	43.2328	0
443	Peripheral vascular disease	circulatory system	354425	4263	1.913	1.857	1.9707	42.7866	0
681	Superficial cellulitis and abscess	dermatologic	356409	7771	1.70731	1.66518	1.75052	41.9541	0
276	Disorders of fluid, electrolyte, and acid-base balance	endocrine/metabolic	360226	9343	1.63134	1.59421	1.66933	41.6628	0
458	Hypotension	circulatory system	343900	7082	1.73259	1.68836	1.77797	41.6618	0
707	Chronic ulcer of skin	dermatologic	360311	2468	2.19595	2.11611	2.27879	41.6312	0
513	Respiratory abnormalities	respiratory	360311	9907	1.60234	1.5667	1.63878	41.0828	0
427	Cardiac dysrhythmias	circulatory system	356451	26815	1.38523	1.36386	1.40694	41.0813	0
798	Malaise and fatigue	symptoms	360311	3678	1.93441	1.87419	1.99656	40.8924	0
334	Degenerative disease of the spinal cord	neurological	347662	2008	2.37983	2.28288	2.48089	40.8598	0
339	Other headache syndromes	neurological	357844	8211	1.65398	1.61434	1.69459	40.6608	0
870	Open wounds of head; neck; and trunk	injuries & poisonings	353567	10535	1.58271	1.54773	1.61848	40.2631	0
555	Inflammatory bowel disease and other gastroenteritis and colitis	digestive	287959	4442	1.80021	1.74894	1.85297	39.8842	0
558	Noninfectious gastroenteritis	digestive	298051	14579	1.52205	1.49093	1.55383	39.8465	0
1019	Other ill-defined and unknown causes of morbidity and mortality	injuries & poisonings	360311	15365	1.51	1.47969	1.54093	39.8298	0
316	Substance addiction and disorders	mental disorders	341995	5947	1.7843	1.73384	1.83623	39.5619	0
789	Nausea and vomiting	symptoms	360311	12238	1.51976	1.48856	1.55162	39.5415	0
357	Inflammatory and toxic neuropathy	neurological	359582	2003	2.23214	2.14489	2.32294	39.4686	0
280	Iron deficiency anemias	hematopoietic	348831	9010	1.58134	1.54434	1.61922	37.9399	0
742	Derangement of joint, non-traumatic	musculoskeletal	357243	2921	2.00207	1.93099	2.07577	37.6367	5.4039e-310
696	Psoriasis and related disorders	dermatologic	351451	2556	2.04552	1.9706	2.12327	37.5945	2.6417e-309
535	Gastritis and duodenitis	digestive	356014	30236	1.33694	1.3168	1.35738	37.4979	9.94992e-308
969	Poisoning by psychotropic agents	injuries & poisonings	330433	1994	2.19723	2.10776	2.2905	37.1133	1.71174e-301
332	Parkinson's disease	neurological	347084	1419	2.44071	2.32767	2.55925	36.877	1.08201e-297
785	Abdominal pain	symptoms	360311	40072	1.28766	1.27021	1.30534	36.3304	5.36201e-289
317	Alcohol-related disorders	mental disorders	349892	13865	1.47525	1.44442	1.50673	36.0896	3.29782e-285
8	Intestinal infection	infectious diseases	360311	11093	1.49528	1.46286	1.52842	35.9736	2.16777e-283
274	Gout and other crystal arthropathies	endocrine/metabolic	360311	4240	1.78894	1.73236	1.84736	35.4738	1.24742e-275
292	Neurological disorders	mental disorders	357638	5619	1.67952	1.63164	1.72882	35.1329	2.122e-270
433	Cerebrovascular disease	circulatory system	358920	9666	1.49718	1.46333	1.53181	34.5884	3.77546e-262
596	Other disorders of bladder	genitourinary	355421	9863	1.51865	1.48311	1.55504	34.5836	4.4574e-262
296	Mood disorders	mental disorders	319125	1544	2.15576	2.06373	2.25189	34.5102	5.63073e-261
428	Congestive heart failure; nonhypertensive	circulatory system	359470	6324	1.6225	1.5784	1.66784	34.4181	1.35377e-259
571	Chronic liver disease and cirrhosis	digestive	353227	3290	1.83058	1.76856	1.89478	34.3818	4.72534e-259
509	Respiratory failure, insufficiency, arrest	respiratory	349990	3190	1.87444	1.80847	1.94282	34.3717	6.68071e-259
709	Diffuse diseases of connective tissue	dermatologic	353799	962	2.33736	2.22393	2.45657	33.4509	2.49413e-245
342	Hemiplegia	neurological	347359	1710	2.11068	2.02005	2.20537	33.3625	4.80459e-244
272	Disorders of lipoid metabolism	endocrine/metabolic	360311	37496	1.27657	1.258	1.29542	32.6532	7.22256e-234
338	Pain	neurological	360311	806	2.74252	2.5809	2.91427	32.5551	1.7761e-232
561	Symptoms involving digestive system	digestive	300703	17226	1.38601	1.35901	1.41354	32.5246	4.78649e-232
297	Suicidal ideation or attempt	mental disorders	319258	1678	2.15093	2.05288	2.25366	32.1759	3.84255e-227
550	Abdominal hernia	digestive	360311	48381	1.23383	1.21812	1.24973	32.1545	7.63302e-227
532	Dysphagia	digestive	325807	7122	1.55824	1.51642	1.60122	31.9529	4.92045e-224
290	Delirium dementia and amnestic and other cognitive disorders	mental disorders	355031	2989	1.82716	1.76019	1.89669	31.6356	1.19595e-219
295	Schizophrenia and other psychotic disorders	mental disorders	318464	881	2.35971	2.2374	2.4887	31.6166	2.18064e-219
574	Cholelithiasis and cholecystitis	digestive	358693	16141	1.36039	1.33437	1.38692	31.2359	3.47365e-214
573	Other disorders of liver	digestive	354050	4118	1.67048	1.61678	1.72596	30.7809	4.72494e-208
281	Other deficiency anemia	hematopoietic	341095	1233	2.14997	2.04768	2.25738	30.7756	5.56084e-208
788	Syncope and collapse	symptoms	360311	9654	1.43918	1.40562	1.47355	30.2418	6.6976e-201
580	Nephritis; nephrosis; renal sclerosis	genitourinary	346093	1448	2.0664	1.97142	2.16595	30.2333	8.66169e-201
915	Superficial injury without mention of infection	injuries & poisonings	359557	5484	1.5845	1.53745	1.63298	29.9291	8.23734e-197
344	Other paralytic syndromes	neurological	346363	706	2.63337	2.47019	2.80734	29.6657	2.12544e-193
261	Vitamin deficiency	endocrine/metabolic	358866	1822	1.89016	1.812	1.97169	29.549	6.75499e-192
396	Abnormal heart sounds	circulatory system	353925	10377	1.41592	1.38319	1.44943	29.1421	1.05107e-186
38	Septicemia	infectious diseases	349318	5008	1.59881	1.54893	1.6503	29.0158	4.15625e-185
80	Postoperative infection	infectious diseases	359458	4485	1.63672	1.5824	1.6929	28.6108	4.92515e-180
710	Osteomyelitis, periostitis, and other infections involving bone	musculoskeletal	320357	668	2.9447	2.73449	3.17106	28.5818	1.13129e-179
531	Peptic ulcer (excl. esophageal)	digestive	360311	7716	1.46911	1.43084	1.5084	28.5659	1.78516e-179
711	Arthropathy associated with infections	musculoskeletal	320197	504	3.21618	2.96237	3.49174	27.8526	1.00162e-170
333	Extrapyramidal disease and abnormal movement disorders	neurological	346796	1131	2.19681	2.07832	2.32206	27.8195	2.52117e-170
426	Cardiac conduction disorders	circulatory system	337882	8176	1.44275	1.40585	1.48062	27.7311	2.9493e-169
389	Hearing loss	sense organs	360211	5099	1.53161	1.48609	1.57853	27.6948	8.05782e-169
1005	Other symptoms	injuries & poisonings	360311	1427	2.0473	1.94575	2.15414	27.6052	9.64505e-168
735	Acquired foot deformities	musculoskeletal	355529	9533	1.4204	1.38539	1.4563	27.5584	3.50521e-167
1002	Symptoms concerning nutrition, metabolism, and development	injuries & poisonings	360311	6332	1.49715	1.45466	1.54089	27.4685	4.18138e-166
1009	Injury, NOS	injuries & poisonings	360311	7720	1.45818	1.41892	1.49854	27.084	1.52147e-161
415	Pulmonary heart disease	circulatory system	357472	4638	1.55628	1.50709	1.60708	26.9895	1.96383e-160
251	Other disorders of pancreatic internal secretion	endocrine/metabolic	357450	1110	2.02326	1.92231	2.12951	26.9862	2.14539e-160
418	Nonspecific chest pain	circulatory system	357999	28366	1.25041	1.23011	1.27105	26.761	9.1953e-158
451	Phlebitis and thrombophlebitis	circulatory system	326519	4107	1.59151	1.53805	1.64684	26.6519	1.70249e-156
966	Poisoning by anticonvulsants and anti-Parkinsonism drugs	injuries & poisonings	329075	632	2.385	2.23692	2.54289	26.5767	1.26345e-155
411	Ischemic Heart Disease	circulatory system	359623	32006	1.23736	1.21791	1.25711	26.356	4.38427e-153
562	Diverticulosis and diverticulitis	digestive	313919	30462	1.24285	1.22289	1.26313	26.3205	1.11696e-152
507	Pleurisy; pleural effusion	respiratory	354292	7490	1.43425	1.39616	1.47338	26.2602	5.4645e-152
800	Fracture of lower limb	injuries & poisonings	345519	7039	1.44439	1.40502	1.48486	26.0801	6.13569e-150
830	Dislocation	injuries & poisonings	345294	4712	1.55094	1.50039	1.60319	25.9583	1.46606e-148
537	Other disorders of stomach and duodenum	digestive	334262	8396	1.40228	1.36655	1.43894	25.6765	2.13716e-145
765	Cervical radiculitis	symptoms	356686	534	2.6725	2.47928	2.88077	25.6736	2.30632e-145
836	Traumatic arthropathy	injuries & poisonings	341142	544	2.48684	2.31975	2.66596	25.6716	2.42889e-145
341	Other demyelinating diseases of central nervous system	neurological	345973	307	2.80882	2.59064	3.04538	25.0328	2.68613e-138
1011	Complications of surgical and medical procedures	injuries & poisonings	360311	4156	1.55539	1.50109	1.61166	24.3643	4.08774e-131
340	Migraine	neurological	352812	3160	1.60778	1.54732	1.67059	24.2831	2.95525e-130
578	Gastrointestinal hemorrhage	digestive	356064	21344	1.25334	1.23066	1.27644	24.2344	9.66616e-130
1010	Other tests	injuries & poisonings	360311	17573	1.26135	1.23747	1.2857	23.8051	2.95802e-125
557	Intestinal malabsorption (non-celiac)	digestive	285689	2158	1.65637	1.58838	1.72727	23.5969	4.14488e-123
242	Thyrotoxicosis with or without goiter	endocrine/metabolic	344099	1935	1.68473	1.61292	1.75973	23.4718	7.91594e-122
1015	Effects of other external causes	injuries & poisonings	360311	4147	1.52437	1.47108	1.57958	23.2236	2.63102e-119
854	Complications of cardiac/vascular device, implant, and graft	injuries & poisonings	337541	2589	1.64285	1.57488	1.71375	23.029	2.39058e-117
752	Nervous system congenital anomalies	congenital anomalies	360100	327	2.65962	2.44549	2.89251	22.8406	1.81162e-115
301	Personality disorders	mental disorders	317962	373	2.57496	2.37348	2.79355	22.7526	1.35357e-114
81	Infection/inflammation of internal prosthetic device; implant; and graft	infectious diseases	356033	1051	1.99798	1.88184	2.12128	22.6531	1.30132e-113
587	Kidney replaced by transpant	genitourinary	345018	365	2.26186	2.10721	2.42786	22.5877	5.73118e-113
359	Muscular dystrophies and other myopathies	neurological	358055	469	2.44305	2.26075	2.64006	22.5748	7.6604e-113
368	Visual disturbances	sense organs	360311	3671	1.52046	1.46577	1.5772	22.4159	2.75576e-111
772	Symptoms of the muscles	symptoms	360197	736	2.08296	1.95343	2.22108	22.4006	3.88745e-111
516	Abnormal sputum	respiratory	360311	4717	1.45387	1.407	1.5023	22.3832	5.74237e-111
395	Heart valve disorders	circulatory system	349641	6070	1.40247	1.36141	1.44478	22.3081	3.0809e-110
871	Open wounds of extremities	injuries & poisonings	349868	6789	1.3891	1.3493	1.43008	22.1558	9.17255e-109
447	Other disorders of arteries and arterioles	circulatory system	351827	1645	1.74236	1.65881	1.83011	22.1464	1.12886e-108
291	Other specified nonpsychotic and/or transient mental disorders	mental disorders	353076	1013	1.96098	1.84709	2.08189	22.0604	7.59581e-108
112	Candidiasis	infectious diseases	359736	2614	1.59112	1.52579	1.65925	21.7102	1.64248e-104
275	Disorders of mineral metabolism	endocrine/metabolic	360311	2670	1.56491	1.50276	1.62962	21.6608	4.8068e-104
195	Cancer, suspected or other	neoplasms	347317	31929	1.19044	1.17177	1.2094	21.6182	1.21011e-103
783	Fever of unknown origin	symptoms	360311	4298	1.47007	1.41925	1.5227	21.4663	3.21688e-102
586	Other disorders of the kidney and ureters	genitourinary	348371	3730	1.49086	1.43747	1.54624	21.4609	3.61174e-102
981	Toxic effect of (non-ethyl) alcohol and petroleum and other solvents	injuries & poisonings	360004	984	1.91778	1.80704	2.03531	21.4576	3.87473e-102
366	Cataract	sense organs	360311	23801	1.20341	1.18319	1.22397	21.4193	8.83757e-102
425	Cardiomyopathy	circulatory system	358172	1461	1.7176	1.63308	1.8065	21.0108	5.2258e-98
593	Hematuria	genitourinary	346991	15580	1.25077	1.22493	1.27717	21.0032	6.13403e-98
717	Polymyalgia Rheumatica	musculoskeletal	360311	1435	1.76738	1.67551	1.86428	20.9099	4.34963e-97
286	Coagulation defects	hematopoietic	358336	1083	1.84057	1.73767	1.94956	20.7843	6.00242e-96
756	Other congenital musculoskeletal anomalies	congenital anomalies	359808	652	2.17875	2.02405	2.34528	20.7231	2.14499e-95
394	Rheumatic disease of the heart valves	circulatory system	347426	3846	1.46281	1.41086	1.51667	20.6176	1.90819e-94
598	Abnormal findings on examination of urine	genitourinary	360311	3543	1.49106	1.43433	1.55004	20.184	1.35453e-90
575	Other biliary tract disease	digestive	346894	4311	1.43401	1.38464	1.48513	20.1677	1.88132e-90
850	Hemorrhage or hematoma complicating a procedure	injuries & poisonings	340329	5391	1.42499	1.37671	1.47497	20.1368	3.51039e-90
440	Atherosclerosis	circulatory system	351659	1474	1.67352	1.59061	1.76076	19.8621	8.65908e-88
324	Other CNS infection and poliomyelitis	neurological	359546	317	2.49727	2.2808	2.73428	19.7829	4.18003e-87
502	Postinflammatory pulmonary fibrosis	respiratory	347887	1057	1.83316	1.72631	1.94662	19.7796	4.46433e-87
577	Diseases of pancreas	digestive	360311	2923	1.50951	1.44898	1.57257	19.7208	1.42876e-86
695	Erythematous conditions	dermatologic	356140	2511	1.54539	1.47942	1.6143	19.556	3.66985e-85
560	Intestinal obstruction without mention of hernia	digestive	287950	4431	1.44707	1.39417	1.50198	19.448	3.03153e-84
465	Acute upper respiratory infections of multiple or unspecified sites	respiratory	360132	2374	1.55132	1.4839	1.6218	19.3705	1.36823e-83
352	Disorders of other cranial nerves	neurological	344042	1535	1.69074	1.60311	1.78316	19.3407	2.43977e-83
416	Cardiomegaly	circulatory system	356006	3165	1.47383	1.41685	1.53311	19.2805	7.83158e-83
255	Disorders of adrenal glands	endocrine/metabolic	357027	683	1.95252	1.82393	2.09018	19.2496	1.42224e-82
362	Other retinal disorders	sense organs	352267	5629	1.34378	1.30369	1.3851	19.1219	1.6586e-81
349	Other and unspecified disorders of the nervous system	neurological	346126	455	2.28279	2.09691	2.48515	19.0467	6.99343e-81
444	Arterial embolism and thrombosis	circulatory system	351145	961	1.7718	1.66914	1.88078	18.7826	1.04873e-78
446	Polyarteritis nodosa and allied conditions	circulatory system	351096	908	1.82947	1.71674	1.94961	18.6139	2.47903e-77
770	Myalgia and myositis unspecified	symptoms	360311	806	1.91857	1.7908	2.05546	18.5307	1.16774e-76
755	Congenital anomalies of limbs	congenital anomalies	359598	437	2.18928	2.01508	2.37854	18.5225	1.36051e-76
590	Pyelonephritis	genitourinary	332928	1475	1.66794	1.5798	1.761	18.4693	3.64546e-76
500	Lung disease due to external agents	respiratory	347316	487	2.10802	1.94596	2.28357	18.2722	1.37862e-74
331	Other cerebral degenerations	neurological	347028	1366	1.69059	1.59757	1.78903	18.1847	6.82778e-74
497	Bronchitis	respiratory	326277	682	1.92662	1.79296	2.07025	17.8754	1.83253e-71
508	Pulmonary collapse; interstitial and compensatory emphysema	respiratory	349434	2614	1.50549	1.43915	1.5749	17.7924	8.09577e-71
979	Adverse drug events and drug allergies	injuries & poisonings	328962	519	2.04192	1.88598	2.21075	17.6129	1.96098e-69
686	Other local infections of skin and subcutaneous tissue	dermatologic	350189	1519	1.64405	1.55519	1.73798	17.5368	7.50162e-69
70	Viral hepatitis	infectious diseases	354984	620	1.93327	1.79542	2.0817	17.4659	2.60399e-68
289	Other diseases of blood and blood-forming organs	hematopoietic	353377	1336	1.63458	1.54623	1.72798	17.3325	2.67332e-67
791	Gangrene	symptoms	360311	691	1.91964	1.78286	2.06691	17.2916	5.44477e-67
592	Cystitis and urethritis	genitourinary	334671	3231	1.42997	1.37313	1.48917	17.2824	6.38123e-67
450	Noninfectious disorders of lymphatic channels	circulatory system	360311	853	1.83042	1.70859	1.96092	17.204	2.47702e-66
473	Diseases of the larynx and vocal cords	respiratory	344345	2619	1.46743	1.40465	1.53301	17.1922	3.0397e-66
579	Other symptoms involving abdomen and pelvis	digestive	337890	3089	1.43923	1.38001	1.50098	16.9858	1.04648e-64
916	Contusion	injuries & poisonings	360311	1690	1.57494	1.49428	1.65996	16.9331	2.56386e-64
739	Contracture of joint	musculoskeletal	346541	525	2.07474	1.90662	2.25769	16.9273	2.82932e-64
805	Fracture of vertebral column without mention of spinal cord injury	injuries & poisonings	340322	1826	1.57302	1.49253	1.65786	16.9025	4.31207e-64
597	Other disorders of urethra and urinary tract	genitourinary	350116	4523	1.35932	1.31173	1.40864	16.8829	6.01446e-64
521	Diseases of hard tissues of teeth	digestive	352970	3226	1.43617	1.37693	1.49796	16.8419	1.20243e-63
253	Disorders of the pituitary gland and its hypothalamic control	endocrine/metabolic	357087	744	1.80583	1.68574	1.93447	16.8332	1.3925e-63
594	Urinary calculus	genitourinary	358836	6555	1.29554	1.25655	1.33574	16.6086	6.04281e-62
687	Symptoms affecting skin	dermatologic	355695	2777	1.44291	1.38178	1.50675	16.6007	6.8888e-62
287	Purpura and other hemorrhagic conditions	hematopoietic	359175	1927	1.51545	1.44277	1.59179	16.5776	1.01107e-61
747	Cardiac and circulatory congenital anomalies	congenital anomalies	360311	3164	1.3903	1.33644	1.44632	16.3476	4.52519e-60
514	Abnormal findings examination of lungs	respiratory	360285	2820	1.42249	1.36335	1.48419	16.2663	1.71187e-59
510	Other diseases of lung	respiratory	360287	1301	1.60642	1.51695	1.70116	16.2123	4.12814e-59
819	Skull and face fracture and other intercranial injury	injuries & poisonings	360217	4254	1.35467	1.3056	1.40558	16.1269	1.65095e-58
501	Pneumonitis due to inhalation of food or vomitus	respiratory	347637	814	1.80208	1.67742	1.93601	16.1022	2.46162e-58
967	Adverse effects of sedatives or other central nervous system depressants and anesthetics	injuries & poisonings	329176	730	1.87287	1.73145	2.02585	15.6634	2.68964e-55
972	Poisoning by agents primarily affecting the cardiovascular system	injuries & poisonings	329365	920	1.70517	1.59407	1.82401	15.5248	2.35571e-54
79	Viral infection	infectious diseases	357312	2952	1.40042	1.34199	1.46139	15.4869	4.25105e-54
211	Benign neoplasm of other parts of digestive system	neoplasms	351179	6208	1.26436	1.22667	1.30321	15.1917	4.01384e-52
962	Poisoning by hormones and synthetic substitutes	injuries & poisonings	328969	524	1.9496	1.78679	2.12724	15.0055	6.75948e-51
277	Other disorders of metabolism	endocrine/metabolic	359763	882	1.69098	1.57872	1.81121	14.9886	8.71234e-51
857	Mechanical complication of unspecified genitourinary device, implant, and graft	injuries & poisonings	336303	1367	1.61617	1.51736	1.7214	14.9153	2.61941e-50
939	Atopic/contact dermatitis due to other or unspecified	dermatologic	355934	2442	1.42172	1.35693	1.48961	14.7843	1.85011e-49
198	Secondary malignant neoplasm	neoplasms	326015	10581	1.21164	1.18105	1.24303	14.7119	5.41051e-49
365	Glaucoma	sense organs	351932	5281	1.27054	1.23059	1.31179	14.6902	7.45276e-49
724	Other and unspecified disorders of back	musculoskeletal	344961	376	2.1986	1.97818	2.44359	14.616	2.22158e-48
402	Elevated blood pressure reading without diagnosis of hypertension	circulatory system	281474	1568	1.55794	1.46724	1.65424	14.4878	1.448e-47
200	Myeloproliferative disease	neoplasms	356490	1086	1.58315	1.48773	1.68469	14.4848	1.51102e-47
559	Ileostomy status	digestive	285220	1691	1.51518	1.43184	1.60338	14.3956	5.51295e-47
288	Diseases of white blood cells	hematopoietic	356200	4169	1.30614	1.25945	1.35456	14.3797	6.94443e-47
525	Other diseases of the teeth and supporting structures	digestive	352437	2691	1.39498	1.33298	1.45985	14.3522	1.03244e-46
455	Hemorrhoids	circulatory system	345179	22821	1.14338	1.1226	1.16456	14.3131	1.81257e-46
568	Other disorders of peritoneum	digestive	332275	3795	1.33656	1.28437	1.39087	14.2748	3.14164e-46
703	Diseases of nail, NOS	dermatologic	355290	1246	1.56803	1.47384	1.66824	14.2313	5.85526e-46
165	Cancer within the respiratory system	neoplasms	360278	3252	1.34855	1.2935	1.40594	14.0635	6.36302e-45
420	Carditis	circulatory system	358971	2263	1.40109	1.33671	1.46856	14.0533	7.34786e-45
853	Complication of colostomy or enterostomy	injuries & poisonings	335478	523	1.83775	1.68644	2.00264	13.8811	8.25207e-44
414	Other forms of chronic heart disease	circulatory system	330113	2368	1.39914	1.33403	1.46744	13.8129	2.13138e-43
386	Vertiginous syndromes and other disorders of vestibular system	sense organs	355581	1829	1.43431	1.36274	1.50964	13.8099	2.22146e-43
697	Sarcoidosis	dermatologic	354203	568	1.73851	1.60689	1.88093	13.767	4.02554e-43
732	Osteochondropathies	musculoskeletal	341733	500	1.88653	1.71915	2.0702	13.3901	6.91178e-41
252	Disorders of parathyroid gland	endocrine/metabolic	357347	1003	1.53615	1.44259	1.63577	13.3894	6.97112e-41
479	Other upper respiratory disease	respiratory	345916	4195	1.29123	1.24308	1.34126	13.1802	1.14095e-39
204	Leukemia	neoplasms	357371	1966	1.40018	1.33181	1.47207	13.1766	1.19688e-39
503	Pulmonary congestion and hypostasis	respiratory	347366	534	1.73422	1.59701	1.88323	13.0914	3.68811e-39
569	Other disorders of intestine	digestive	345894	17461	1.14703	1.12323	1.17134	12.8229	1.22066e-37
803	Fracture of upper limb	injuries & poisonings	348308	9828	1.17859	1.14893	1.20901	12.6368	1.32384e-36
367	Disorders of refraction and accommodation; blindness and low vision	sense organs	360311	3213	1.30503	1.25221	1.36009	12.6279	1.48226e-36
279	Disorders involving the immune mechanism	endocrine/metabolic	360065	280	1.98133	1.78166	2.20339	12.6162	1.71989e-36
907	Injuries to the nervous system	injuries & poisonings	360186	1306	1.50219	1.40958	1.60088	12.5339	4.87118e-36
1004	Other signs and symptoms involving emotional state	injuries & poisonings	360311	483	1.82622	1.66121	2.00762	12.464	1.17292e-35
572	Ascites (non malignant)	digestive	351725	1778	1.41656	1.34101	1.49636	12.4532	1.3435e-35
323	Encephalitis	neurological	359602	374	1.85101	1.67872	2.04098	12.3522	4.73702e-35
337	Disorders of the autonomic nervous system	neurological	345953	284	2.02023	1.80628	2.25952	12.3123	7.77793e-35
504	Other alveolar and parietoalveolar pneumonopathy	respiratory	347235	403	1.85334	1.67922	2.04551	12.2573	1.53551e-34
990	Effects radiation NOS	injuries & poisonings	360310	4116	1.26394	1.21738	1.31228	12.2328	2.07585e-34
771	Musculoskeletal symptoms referable to limbs	symptoms	355400	841	1.5903	1.47633	1.71307	12.2272	2.22521e-34
961	Poisoning by other anti-infectives	injuries & poisonings	328888	442	1.88857	1.70507	2.09182	12.1919	3.43398e-34
284	Aplastic anemia	hematopoietic	340384	519	1.71713	1.57338	1.87402	12.1203	8.24789e-34
53	Herpes zoster	infectious diseases	354897	528	1.70169	1.55901	1.85743	11.8987	1.20203e-32
802	Fracture of pelvis	injuries & poisonings	339279	775	1.60903	1.48725	1.74079	11.8442	2.30644e-32
348	Other conditions of brain	neurological	346415	749	1.62327	1.49683	1.76039	11.7088	1.14914e-31
303	Psychogenic and somatoform disorders	mental disorders	318072	481	1.81778	1.64464	2.00916	11.7018	1.24742e-31
963	Poisoning by primarily systemic agents	injuries & poisonings	331191	2747	1.32108	1.26066	1.3844	11.6581	2.08721e-31
595	Hydronephrosis	genitourinary	354503	2212	1.35182	1.28454	1.42263	11.5727	5.66868e-31
1013	Asphyxia and hypoxemia	injuries & poisonings	360311	281	1.86082	1.67501	2.06724	11.5703	5.82722e-31
751	Genitourinary congenital anomalies	congenital anomalies	359630	1564	1.40025	1.32226	1.48284	11.5138	1.1241e-30
556	Ulceration of the lower GI tract	digestive	284679	1147	1.52811	1.42151	1.6427	11.4932	1.42767e-30
199	Neoplasm of uncertain behavior	neoplasms	317598	2134	1.36528	1.29456	1.43986	11.4741	1.7801e-30
304	Adjustment reaction	mental disorders	317876	285	1.92129	1.71847	2.14806	11.4717	1.82955e-30
701	Other hypertrophic and atrophic conditions of skin	dermatologic	360025	5275	1.22503	1.18289	1.26868	11.3644	6.29267e-30
374	Other disorders of eyelids	sense organs	356397	5694	1.20568	1.16698	1.24567	11.2361	2.71037e-29
315	Develomental delays and disorders	mental disorders	360064	493	1.70768	1.55469	1.87572	11.1747	5.42177e-29
442	Other aneurysm	circulatory system	352385	2199	1.33322	1.26747	1.40238	11.1458	7.50926e-29
225	Benign neoplasm of brain and other parts of nervous system	neoplasms	359331	863	1.47378	1.37561	1.57896	11.0269	2.83376e-28
117	Mycoses	infectious diseases	357438	304	1.82442	1.63803	2.03203	10.9349	7.85265e-28
528	Diseases of the oral soft tissues, excluding lesions specific for gingiva and tongue	digestive	358619	3993	1.23864	1.19187	1.28724	10.8978	1.18073e-27
818	Intracranial hemorrhage (injury)	injuries & poisonings	356686	704	1.58432	1.45838	1.72114	10.8882	1.31214e-27
441	Vascular insufficiency of intestine	circulatory system	351423	1237	1.44257	1.35034	1.54111	10.8697	1.60646e-27
971	Poisoning by drugs primarily affecting the autonomic nervous system	injuries & poisonings	328991	547	1.66642	1.51915	1.82795	10.818	2.82918e-27
964	Poisoning by agents primarily affecting blood constituents	injuries & poisonings	328849	401	1.72932	1.56594	1.90974	10.8172	2.85289e-27
801	Fracture of ankle and foot	injuries & poisonings	340710	2213	1.33395	1.26568	1.4059	10.7504	5.89824e-27
430	Intracranial hemorrhage	circulatory system	351413	2125	1.31963	1.25417	1.38851	10.6841	1.20788e-26
202	Cancer of other lymphoid, histiocytic tissue	neoplasms	357911	2508	1.28559	1.22761	1.34632	10.6683	1.43276e-26
378	Strabismus and other disorders of binocular eye movements	sense organs	353238	1445	1.40098	1.31654	1.49083	10.6311	2.13512e-26
379	Other disorders of eye	sense organs	356134	4354	1.21636	1.17307	1.26123	10.5954	3.13105e-26
227	Benign neoplasm of other endocrine glands and related structures	neoplasms	359622	950	1.45145	1.35471	1.55511	10.5858	3.46865e-26
506	Empyema and pneumothorax	respiratory	348105	1277	1.41324	1.32557	1.50671	10.5856	3.47552e-26
477	Epistaxis or throat hemorrhage	respiratory	344295	2563	1.29099	1.2309	1.35402	10.502	8.45902e-26
958	Certain early complications of trauma or procedure	injuries & poisonings	360311	568	1.63727	1.48996	1.79914	10.2496	1.18827e-24
293	Symptoms involving head and neck	mental disorders	359451	2224	1.31504	1.24762	1.3861	10.1991	2.00051e-24
475	Chronic sinusitis	respiratory	344303	2574	1.27791	1.21882	1.33986	10.1527	3.22329e-24
529	Diseases and other conditions of the tongue	digestive	355910	1274	1.39628	1.30849	1.48995	10.0756	7.07949e-24
565	Anal and rectal conditions	digestive	343839	15402	1.12275	1.0977	1.14837	10.0589	8.39197e-24
172	Skin cancer	neoplasms	360179	15172	0.887374	0.866379	0.908877	-9.78099	1.35881e-22
381	Otitis media and Eustachian tube disorders	sense organs	358610	2129	1.27998	1.21744	1.34573	9.65777	4.55688e-22
481	Influenza	respiratory	348307	347	1.6536	1.49082	1.83416	9.51267	1.85834e-21
470	Septal Deviations/Turbinate Hypertrophy	respiratory	346293	4562	1.20589	1.15997	1.25363	9.45187	3.32836e-21
452	Other venous embolism and thrombosis	circulatory system	323060	624	1.54372	1.41038	1.68966	9.4205	4.48937e-21
260	Protein-calorie malnutrition	endocrine/metabolic	357306	254	1.7866	1.58025	2.01988	9.26764	1.9031e-20
269	Proteinuria	endocrine/metabolic	359800	354	1.62927	1.46866	1.80744	9.21877	3.00534e-20
526	Diseases of the jaws	digestive	350721	966	1.42516	1.32121	1.53728	9.16889	4.77913e-20
149	Cancer of larynx, pharynx, nasal cavities	neoplasms	358819	689	1.45789	1.34059	1.58545	8.80905	1.26206e-18
527	Diseases of the salivary glands	digestive	355690	1052	1.37645	1.28125	1.47874	8.73674	2.39924e-18
262	Mineral deficiency NEC	endocrine/metabolic	357365	315	1.64521	1.47131	1.83966	8.73483	2.44013e-18
377	Disorders of optic nerve and visual pathways	sense organs	352271	476	1.53036	1.38924	1.68581	8.62039	6.67265e-18
189	Cancer of urinary organs (incl. kidney and bladder)	neoplasms	360311	4375	1.18005	1.13622	1.22557	8.57281	1.00992e-17
474	Acute and chronic tonsillitis	respiratory	343651	1918	1.29171	1.2181	1.36977	8.55041	1.22649e-17
370	Keratitis	sense organs	351023	307	1.59509	1.42969	1.77961	8.36007	6.26799e-17
567	Peritonitis and retroperitoneal infections	digestive	329452	968	1.37966	1.27867	1.48862	8.29787	1.05993e-16
110	Dermatophytosis / Dermatomycosis	infectious diseases	357451	317	1.65086	1.46486	1.86047	8.21948	2.0438e-16
429	Ill-defined descriptions and complications of heart disease	circulatory system	354080	910	1.38367	1.28017	1.49553	8.1865	2.68939e-16
246	Other disorders of thyroid	endocrine/metabolic	342586	413	1.53096	1.38217	1.69577	8.16455	3.22641e-16
320	Meningitis	neurological	359651	422	1.56356	1.40403	1.74122	8.14017	3.94739e-16
1000	Burns	injuries & poisonings	360311	582	1.45685	1.32845	1.59767	7.99284	1.31866e-15
700	Corns and callosities	dermatologic	355055	299	1.56777	1.39726	1.75909	7.65401	1.9481e-14
1008	Crushing or internal injury to organs	injuries & poisonings	360311	1131	1.31285	1.22397	1.40819	7.61065	2.72731e-14
369	Infection of the eye	sense organs	351369	658	1.41428	1.29279	1.54718	7.56406	3.90668e-14
245	Thyroiditis	endocrine/metabolic	342476	306	1.50857	1.35454	1.68012	7.48231	7.30257e-14
689	Disorder of skin and subcutaneous tissue NOS	dermatologic	360311	6253	1.13477	1.09752	1.17328	7.4245	1.13209e-13
54	Herpes simplex	infectious diseases	354687	317	1.55424	1.38271	1.74705	7.39105	1.45675e-13
946	Anaphylactic shock NOS	injuries & poisonings	354057	557	1.43268	1.30202	1.57645	7.36929	1.71538e-13
270	Disorders of protein plasma/amino-acid transport and metabolism	endocrine/metabolic	359835	389	1.50653	1.34944	1.68191	7.29407	3.00719e-13
136	Other infectious and parasitic diseases	infectious diseases	359976	256	1.62377	1.42335	1.85242	7.21193	5.51637e-13
807	Fracture of ribs	injuries & poisonings	339115	610	1.42088	1.29109	1.56372	7.18747	6.60045e-13
375	Disorders of lacrimal system	sense organs	354026	2231	1.20282	1.1437	1.265	7.181	6.92041e-13
522	Diseases of pulp and periapical tissues	digestive	352071	2316	1.22123	1.15604	1.29008	7.14114	9.25603e-13
380	Disorders of external ear	sense organs	359859	988	1.31724	1.21998	1.42225	7.04072	1.91252e-12
155	Cancer of liver and intrahepatic bile duct	neoplasms	343539	470	1.44857	1.30655	1.60603	7.03866	1.94093e-12
523	Gingival and periodontal diseases	digestive	351508	1756	1.23396	1.16274	1.30956	6.93022	4.20172e-12
750	Digestive congenital anomalies	congenital anomalies	358811	742	1.34652	1.23646	1.46639	6.83837	8.00975e-12
448	Disease of capillaries	circulatory system	350881	691	1.34913	1.23719	1.47119	6.77631	1.23285e-11
472	Chronic pharyngitis and nasopharyngitis	respiratory	342709	973	1.29645	1.20219	1.39811	6.7411	1.57188e-11
941	Adverse reaction to serum or vaccine	injuries & poisonings	353769	268	1.58545	1.38299	1.81756	6.61146	3.80556e-11
1001	Foreign body injury	injuries & poisonings	360311	1241	1.27333	1.18485	1.36841	6.57594	4.8347e-11
1014	Effects of heat, cold and air pressure	injuries & poisonings	360311	286	1.49202	1.32374	1.6817	6.5532	5.6317e-11
382	Otalgia	sense organs	356784	301	1.5147	1.33639	1.71679	6.49787	8.14658e-11
804	Fracture of hand or wrist	injuries & poisonings	341923	3431	1.15409	1.10399	1.20646	6.32881	2.47056e-10
1006	Crushing injury	injuries & poisonings	360311	559	1.37363	1.24345	1.51745	6.24895	4.13223e-10
809	Fracture of unspecified bones	injuries & poisonings	338940	435	1.40957	1.2618	1.57465	6.07529	1.23762e-09
229	Benign neoplasm of unspecified sites	neoplasms	360311	760	1.31312	1.20017	1.43671	5.93608	2.91917e-09
612	Breast conditions, congenital or relating to hormones	genitourinary	354453	845	1.30336	1.19386	1.42291	5.91725	3.27372e-09
947	Urticaria	dermatologic	353890	390	1.40899	1.25563	1.58108	5.83166	5.48787e-09
1100	Family history	injuries & poisonings	360311	2455	1.16057	1.10388	1.22018	5.82735	5.63149e-09
698	Pruritus and related conditions	dermatologic	360311	818	1.27721	1.17529	1.38798	5.76621	8.10747e-09
536	Disorders of function of stomach	digestive	326164	273	1.49538	1.30244	1.7169	5.709	1.13641e-08
731	Osteitis deformans and osteopathies associated with other disorders classified elsewhere	musculoskeletal	341842	614	1.33427	1.2077	1.4741	5.67129	1.41726e-08
215	Other benign neoplasm of connective and other soft tissue	neoplasms	354048	1059	1.25438	1.1595	1.35703	5.64752	1.62779e-08
214	Lipoma	neoplasms	359295	6320	1.10193	1.06494	1.1402	5.5723	2.51402e-08
240	Simple and unspecified goiter	endocrine/metabolic	342747	575	1.314	1.19245	1.44794	5.51382	3.51121e-08
949	Allergies, other	injuries & poisonings	353926	425	1.35462	1.21476	1.51059	5.45877	4.79438e-08
217	Vascular hamartomas and non-neoplastic nevi	neoplasms	351668	631	1.28778	1.17503	1.41133	5.41056	6.28291e-08
376	Disorders of the orbit	sense organs	352087	290	1.44569	1.26301	1.65478	5.34781	8.90271e-08
817	Concussion	injuries & poisonings	356255	273	1.44882	1.26404	1.66061	5.32594	1.00432e-07
872	Traumatic amputation	injuries & poisonings	343921	823	1.27227	1.16366	1.39102	5.28917	1.22873e-07
364	Corneal opacity and other disorders of cornea	sense organs	347470	812	1.24178	1.14549	1.34616	5.25852	1.45222e-07
191	Manlignant and unknown neoplasms of brain and nervous system	neoplasms	359220	753	1.26046	1.15626	1.37404	5.25822	1.45459e-07
476	Allergic rhinitis	respiratory	343043	1308	1.20621	1.12369	1.29479	5.18527	2.15698e-07
150	Cancer of esophagus	neoplasms	343928	861	1.22716	1.13394	1.32804	5.07851	3.80405e-07
371	Inflammation of the eye	sense organs	353646	2934	1.12478	1.07281	1.17927	4.8718	1.10584e-06
241	Nontoxic nodular goiter	endocrine/metabolic	343352	1187	1.19325	1.11051	1.28215	4.81895	1.44317e-06
454	Varicose veins	circulatory system	334022	11615	1.06234	1.03557	1.0898	4.64451	3.40878e-06
706	Diseases of sebaceous glands	dermatologic	359549	8474	1.07149	1.04058	1.10331	4.62395	3.76506e-06
360	Disorders of the globe	sense organs	347111	450	1.30068	1.16198	1.45595	4.56915	4.89707e-06
145	Cancer of mouth	neoplasms	358803	675	1.23908	1.12886	1.36006	4.50994	6.48473e-06
749	Congenital anomalies of face and neck	congenital anomalies	360259	323	1.35778	1.1868	1.5534	4.454	8.42856e-06
170	Cancer of bone and connective tissue	neoplasms	360311	480	1.27843	1.14588	1.42632	4.39808	1.0921e-05
78	Viral warts & HPV	infectious diseases	355353	986	1.19957	1.10558	1.30156	4.37079	1.238e-05
385	Other disorders of middle ear and mastoid	sense organs	357294	810	1.20342	1.10694	1.30831	4.34274	1.40718e-05
728	Disorders of muscle, ligament, and fascia	musculoskeletal	335540	3760	1.10023	1.05297	1.14961	4.26422	2.00601e-05
384	Other disorders of tympanic membrane	sense organs	357712	1231	1.1635	1.08499	1.24769	4.24839	2.15309e-05
228	Hemangioma and lymphangioma, any site	neoplasms	360311	1583	1.14671	1.07548	1.22265	4.18384	2.86627e-05
613	Other nonmalignant breast conditions	genitourinary	360311	1892	1.13513	1.06937	1.20494	4.16258	3.14668e-05
213	Benign neoplasm of bone and articular cartilage	neoplasms	323770	298	1.3334	1.16016	1.53251	4.05205	5.07709e-05
193	Thyroid cancer	neoplasms	359039	366	1.23383	1.09998	1.38397	3.58641	0.000335256
153	Colorectal cancer	neoplasms	336404	4870	0.926735	0.888858	0.966225	-3.57372	0.000351951
157	Pancreatic cancer	neoplasms	343879	809	1.16172	1.06606	1.26596	3.41898	0.000628565
372	Disorders of conjunctiva	sense organs	351494	778	1.16191	1.0632	1.26977	3.31302	0.00092296
478	Throat pain	respiratory	342094	356	1.21848	1.07027	1.38721	2.98635	0.0028233
174	Breast cancer	neoplasms	353211	11543	1.03864	1.013	1.06494	2.97249	0.00295391
151	Cancer of stomach	neoplasms	343711	643	1.15932	1.05084	1.279	2.94922	0.00318581
208	Benign neoplasm of colon	neoplasms	357437	22280	1.02744	1.0077	1.04757	2.73448	0.00624785
1007	Injury to blood vessels	injuries & poisonings	360311	284	1.23561	1.06076	1.43927	2.71773	0.0065732
212	Benign neoplasm of respiratory and intrathoracic organs	neoplasms	360311	366	1.19877	1.04968	1.36904	2.6755	0.00746184
201	Hodgkin's disease	neoplasms	355682	273	1.2429	1.0593	1.45832	2.66636	0.00766785
840	Sprains and strains	injuries & poisonings	360285	481	1.17665	1.04338	1.32693	2.65244	0.0079913
704	Diseases of hair and hair follicles	dermatologic	359080	5038	1.0526	1.01236	1.09443	2.57765	0.00994751
361	Retinal detachments and defects	sense organs	349970	3319	0.948118	0.903526	0.994911	-2.16755	0.0301928
210	Benign neoplasm of lip, oral cavity, and pharynx	neoplasms	359086	959	1.07701	0.98633	1.17604	1.65325	0.0982803
611	Abnormal findings on mammogram or breast exam	genitourinary	355056	1451	1.056	0.985019	1.13209	1.53477	0.12484
383	Otosclerosis	sense organs	356788	304	1.11914	0.969045	1.29248	1.532	0.125523
694	Dyschromia and Vitiligo	dermatologic	354659	1024	1.06923	0.980233	1.16631	1.50969	0.131121
938	Dermatitis due to solar radiation	dermatologic	356353	2859	1.0385	0.988494	1.09103	1.50033	0.133528
520	Disorders of tooth development	digestive	352023	2268	0.973794	0.915416	1.03589	-0.841921	0.399832
540	Appendiceal conditions	digestive	360311	3697	0.983164	0.937919	1.03059	-0.70639	0.479946
471	Nasal polyps	respiratory	344880	3150	0.983007	0.936329	1.03201	-0.690515	0.48987
702	Degenerative skin conditions and other dermatoses	dermatologic	355651	5884	0.988512	0.953776	1.02451	-0.633109	0.526663
524	Dentofacial anomalies, including malocclusion	digestive	350092	333	1.04439	0.89283	1.22167	0.54291	0.587192
158	Neoplasm of unspecified nature of digestive system	neoplasms	344230	1162	0.980281	0.90149	1.06596	-0.465874	0.641305
216	Benign neoplasm of skin	neoplasms	359716	8696	1.00657	0.97744	1.03657	0.437199	0.661967
159	Malignant neoplasm of other and ill-defined sites within the digestive organs and peritoneum	neoplasms	349086	6033	1.0035	0.968233	1.04004	0.191194	0.848374
226	Benign neoplasm of thyroid glands	neoplasms	358951	278	0.991256	0.850432	1.1554	-0.112342	0.910552

### Sheet: f15_phecodes_phewas
phecode	name	group	n	n_case	or	ci_lower	ci_upper	z	p
318	Tobacco use disorder	mental disorders	346671	12700	0.559773	0.549026	0.57073	-58.6643	0
316	Substance addiction and disorders	mental disorders	340001	5947	0.460152	0.447802	0.472842	-55.9217	0
317	Alcohol-related disorders	mental disorders	347855	13865	0.649011	0.636134	0.662148	-42.2799	0
496	Chronic airway obstruction	respiratory	335675	12167	0.63206	0.618697	0.64571	-42.0817	0
870	Open wounds of head; neck; and trunk	injuries & poisonings	351435	10535	0.667134	0.652312	0.682293	-35.308	4.42575e-273
295	Schizophrenia and other psychotic disorders	mental disorders	316683	881	0.310188	0.28986	0.331942	-33.8487	3.78845e-251
250	Diabetes mellitus	endocrine/metabolic	358133	20606	0.75107	0.73851	0.763844	-33.2683	1.11011e-242
297	Suicidal ideation or attempt	mental disorders	317465	1678	0.434741	0.413703	0.456849	-32.9154	1.32383e-237
300	Anxiety disorders	mental disorders	324576	8886	0.670425	0.654051	0.687208	-31.6944	1.85592e-220
781	Symptoms involving nervous and musculoskeletal systems	symptoms	358132	7861	0.657431	0.640545	0.674762	-31.5918	4.79029e-219
969	Poisoning by psychotropic agents	injuries & poisonings	328529	1994	0.481377	0.459933	0.50382	-31.4451	4.89912e-217
276	Disorders of fluid, electrolyte, and acid-base balance	endocrine/metabolic	358050	9343	0.699495	0.682647	0.716759	-28.7308	1.57397e-181
306	Other mental disorder	mental disorders	349064	33665	0.815718	0.804271	0.827327	-28.2496	1.44072e-175
401	Hypertension	circulatory system	357533	80060	0.870592	0.861794	0.87948	-26.7396	1.6306e-157
585	Renal failure	genitourinary	354089	11621	0.743089	0.726566	0.759989	-25.8808	1.09497e-147
411	Ischemic Heart Disease	circulatory system	357454	32006	0.830561	0.818663	0.842633	-25.2177	2.56493e-140
981	Toxic effect of (non-ethyl) alcohol and petroleum and other solvents	injuries & poisonings	357828	984	0.451299	0.424127	0.480212	-25.1121	3.67003e-139
296	Mood disorders	mental disorders	317349	1544	0.501872	0.475546	0.529656	-25.0772	8.8264e-139
345	Epilepsy, recurrent seizures, convulsions	neurological	348762	5240	0.675886	0.655444	0.696966	-24.9996	6.16999e-138
480	Pneumonia	respiratory	357732	12015	0.760064	0.74361	0.776883	-24.5683	2.76029e-133
915	Superficial injury without mention of infection	injuries & poisonings	357389	5484	0.686187	0.665695	0.707309	-24.3467	6.28739e-131
707	Chronic ulcer of skin	dermatologic	358135	2468	0.577996	0.553	0.604122	-24.3036	1.79585e-130
459	Other disorders of circulatory system	circulatory system	352872	18233	0.800975	0.78656	0.815654	-23.9506	9.11839e-127
278	Overweight, obesity and other hyperalimentation	endocrine/metabolic	358135	13583	0.785677	0.770054	0.801617	-23.5378	1.67258e-122
495	Asthma	respiratory	350049	26582	0.844917	0.832332	0.857693	-22.0082	2.40464e-107
443	Peripheral vascular disease	circulatory system	352332	4263	0.675133	0.651865	0.699232	-21.9536	8.00636e-107
285	Other anemias	hematopoietic	350798	13098	0.791169	0.77472	0.807967	-21.8524	7.3743e-106
41	Bacterial infection NOS	infectious diseases	354678	12570	0.788816	0.772143	0.805849	-21.7642	5.06765e-105
301	Personality disorders	mental disorders	316207	373	0.314807	0.283558	0.349499	-21.669	4.02419e-104
965	Poisoning by analgesics, antipyretics, and antirheumatics	injuries & poisonings	333128	6678	0.729868	0.709042	0.751307	-21.3189	7.57767e-101
433	Cerebrovascular disease	circulatory system	356751	9666	0.769415	0.751073	0.788204	-21.2935	1.30359e-100
564	Functional digestive disorders	digestive	314797	33242	0.860622	0.848812	0.872596	-21.2912	1.36881e-100
788	Syncope and collapse	symptoms	358135	9654	0.768778	0.75029	0.787721	-21.1723	1.71977e-99
428	Congestive heart failure; nonhypertensive	circulatory system	357301	6324	0.727504	0.70632	0.749324	-21.1	7.94994e-99
350	Abnormal movement	neurological	358051	3868	0.673149	0.648803	0.698408	-21.0582	1.92332e-98
292	Neurological disorders	mental disorders	355514	5619	0.72437	0.702043	0.747406	-20.1874	1.26442e-90
558	Noninfectious gastroenteritis	digestive	296378	14579	0.818343	0.802434	0.834566	-20.0153	4.04998e-89
535	Gastritis and duodenitis	digestive	353879	30236	0.866076	0.853859	0.878467	-19.8371	1.42469e-87
1009	Injury, NOS	injuries & poisonings	358135	7720	0.773786	0.754117	0.793969	-19.5216	7.20094e-85
280	Iron deficiency anemias	hematopoietic	346755	9010	0.780321	0.761123	0.800003	-19.5166	7.92956e-85
509	Respiratory failure, insufficiency, arrest	respiratory	347945	3190	0.667205	0.640562	0.694957	-19.4619	2.31048e-84
290	Delirium dementia and amnestic and other cognitive disorders	mental disorders	352892	2989	0.65613	0.62829	0.685205	-19.0489	6.71301e-81
458	Hypotension	circulatory system	341883	7082	0.757294	0.735934	0.779274	-19.0441	7.34893e-81
272	Disorders of lipoid metabolism	endocrine/metabolic	358135	37496	0.876471	0.864633	0.888472	-19.0033	1.60079e-80
512	Other symptoms of respiratory system	respiratory	358135	13466	0.818731	0.801963	0.83585	-18.943	5.0441e-80
1019	Other ill-defined and unknown causes of morbidity and mortality	injuries & poisonings	358135	15365	0.821972	0.805177	0.839118	-18.6124	2.55044e-77
740	Osteoarthrosis	musculoskeletal	358135	30626	0.872008	0.859483	0.884716	-18.5536	7.63103e-77
563	Constipation	digestive	293583	11771	0.810725	0.792945	0.828904	-18.5457	8.83429e-77
591	Urinary tract infection	genitourinary	342724	13406	0.823943	0.806881	0.841366	-18.1388	1.57441e-73
578	Gastrointestinal hemorrhage	digestive	353936	21344	0.857856	0.843761	0.872187	-18.1378	1.60313e-73
571	Chronic liver disease and cirrhosis	digestive	351124	3290	0.698718	0.671925	0.726579	-17.971	3.28483e-72
519	Other diseases of respiratory system, not elsewhere classified	respiratory	358135	10930	0.813063	0.794633	0.831922	-17.6897	5.03864e-70
800	Fracture of lower limb	injuries & poisonings	343485	7039	0.778047	0.756495	0.800214	-17.5103	1.19605e-68
789	Nausea and vomiting	symptoms	358135	12238	0.82475	0.8071	0.842786	-17.4567	3.05947e-68
418	Nonspecific chest pain	circulatory system	355855	28366	0.878864	0.866165	0.891749	-17.3882	1.0128e-67
760	Back pain	symptoms	358135	15038	0.844394	0.828362	0.860735	-17.2942	5.19775e-67
530	Diseases of esophagus	digestive	352953	36502	0.891343	0.8797	0.90314	-17.1463	6.69282e-66
819	Skull and face fracture and other intercranial injury	injuries & poisonings	358042	4254	0.745538	0.720735	0.771196	-17.01	6.92541e-65
366	Cataract	sense organs	358135	23801	0.86596	0.85171	0.880448	-17.0003	8.16391e-65
342	Hemiplegia	neurological	345299	1710	0.632287	0.5995	0.666867	-16.8736	7.03565e-64
966	Poisoning by anticonvulsants and anti-Parkinsonism drugs	injuries & poisonings	327186	632	0.492698	0.453551	0.535223	-16.7582	4.9321e-63
743	Osteoporosis, osteopenia and pathological fracture	musculoskeletal	358135	8011	0.792134	0.770616	0.814253	-16.5837	9.14935e-62
681	Superficial cellulitis and abscess	dermatologic	354277	7771	0.802506	0.781478	0.8241	-16.2405	2.60786e-59
979	Adverse drug events and drug allergies	injuries & poisonings	327083	519	0.461064	0.419859	0.506312	-16.2091	4.34679e-59
531	Peptic ulcer (excl. esophageal)	digestive	358135	7716	0.80345	0.782207	0.82527	-16.007	1.14107e-57
851	Complications of transplants and reattached limbs	injuries & poisonings	351212	18425	0.86607	0.850916	0.881493	-15.9659	2.20768e-57
251	Other disorders of pancreatic internal secretion	endocrine/metabolic	355290	1110	0.597133	0.560138	0.63657	-15.8014	3.04421e-56
8	Intestinal infection	infectious diseases	358135	11093	0.835948	0.817372	0.854947	-15.628	4.68951e-55
716	Other arthropathies	musculoskeletal	353002	35531	0.898525	0.886541	0.910671	-15.6191	5.39993e-55
573	Other disorders of liver	digestive	351936	4118	0.752879	0.726416	0.780306	-15.5481	1.63902e-54
507	Pleurisy; pleural effusion	respiratory	352208	7490	0.802205	0.780138	0.824896	-15.4861	4.30526e-54
165	Cancer within the respiratory system	neoplasms	358103	3252	0.723603	0.694521	0.753903	-15.4575	6.71259e-54
1002	Symptoms concerning nutrition, metabolism, and development	injuries & poisonings	358135	6332	0.797173	0.774025	0.821013	-15.0776	2.27437e-51
427	Cardiac dysrhythmias	circulatory system	354316	26815	0.890612	0.876851	0.904588	-14.5817	3.6734e-48
351	Other peripheral nerve disorders	neurological	352649	12293	0.8573	0.839465	0.875513	-14.3549	9.93154e-47
803	Fracture of upper limb	injuries & poisonings	346257	9828	0.839242	0.819253	0.859719	-14.2492	4.53665e-46
599	Other symptoms/disorders or the urinary system	genitourinary	350313	13115	0.85993	0.842126	0.87811	-14.1371	2.24294e-45
521	Diseases of hard tissues of teeth	digestive	350844	3226	0.756697	0.727626	0.786931	-13.9476	3.25211e-44
1010	Other tests	injuries & poisonings	358135	17573	0.878793	0.862946	0.89493	-13.917	4.99317e-44
550	Abdominal hernia	digestive	358135	48381	0.92103	0.910302	0.931885	-13.7608	4.38589e-43
714	Rheumatoid arthritis and other inflammatory polyarthropathies	musculoskeletal	322113	5238	0.798849	0.773669	0.824849	-13.7432	5.59525e-43
721	Spondylosis and allied disorders	musculoskeletal	351019	8600	0.837248	0.815835	0.859223	-13.4383	3.60832e-41
569	Other disorders of intestine	digestive	343823	17461	0.883131	0.867101	0.899458	-13.2971	2.40772e-40
440	Atherosclerosis	circulatory system	349585	1474	0.674841	0.63659	0.71539	-13.2099	7.69616e-40
513	Respiratory abnormalities	respiratory	358135	9907	0.852754	0.832829	0.873156	-13.2044	8.27504e-40
70	Viral hepatitis	infectious diseases	352848	620	0.575689	0.53004	0.625269	-13.1003	3.28115e-39
916	Contusion	injuries & poisonings	358135	1690	0.699569	0.662791	0.738388	-12.9669	1.88514e-38
516	Abnormal sputum	respiratory	358135	4717	0.800648	0.773779	0.828451	-12.7658	2.54525e-37
80	Postoperative infection	infectious diseases	357296	4485	0.804343	0.777252	0.832378	-12.4555	1.30563e-35
972	Poisoning by agents primarily affecting the cardiovascular system	injuries & poisonings	327464	920	0.627304	0.582862	0.675134	-12.4384	1.61679e-35
244	Hypothyroidism	endocrine/metabolic	355532	15581	0.88103	0.863607	0.898804	-12.429	1.81816e-35
291	Other specified nonpsychotic and/or transient mental disorders	mental disorders	350987	1013	0.645707	0.602506	0.692005	-12.3803	3.34129e-35
1004	Other signs and symptoms involving emotional state	injuries & poisonings	358135	483	0.550289	0.500099	0.605516	-12.2412	1.87227e-34
745	Pain in joint	musculoskeletal	358135	8259	0.852544	0.830904	0.874748	-12.1613	4.99629e-34
447	Other disorders of arteries and arterioles	circulatory system	349760	1645	0.710286	0.672154	0.750582	-12.1506	5.69718e-34
304	Adjustment reaction	mental disorders	316134	285	0.485317	0.431566	0.545762	-12.0714	1.49529e-33
38	Septicemia	infectious diseases	347253	5008	0.811283	0.784056	0.839455	-12.0078	3.23474e-33
415	Pulmonary heart disease	circulatory system	355344	4638	0.812819	0.785169	0.841443	-11.7365	8.28335e-32
785	Abdominal pain	symptoms	358135	40072	0.928191	0.916644	0.939883	-11.6672	1.87386e-31
791	Gangrene	symptoms	358135	691	0.618153	0.570001	0.670372	-11.6253	3.06548e-31
561	Symptoms involving digestive system	digestive	299019	17226	0.895568	0.879024	0.912424	-11.5934	4.4496e-31
798	Malaise and fatigue	symptoms	358135	3678	0.799637	0.769696	0.830741	-11.484	1.58798e-30
444	Arterial embolism and thrombosis	circulatory system	349088	961	0.652619	0.606771	0.701931	-11.483	1.60641e-30
514	Abnormal findings examination of lungs	respiratory	358108	2820	0.771244	0.737767	0.80624	-11.4724	1.81643e-30
858	Complication of internal orthopedic device	injuries & poisonings	338199	5243	0.83094	0.804761	0.857971	-11.3386	8.4465e-30
208	Benign neoplasm of colon	neoplasms	355283	22280	0.908956	0.894061	0.9241	-11.3229	1.01033e-29
773	Pain in limb	symptoms	358135	6474	0.845672	0.821484	0.870572	-11.3212	1.03018e-29
416	Cardiomegaly	circulatory system	353886	3165	0.781838	0.749213	0.815884	-11.3167	1.08514e-29
572	Ascites (non malignant)	digestive	349650	1778	0.723801	0.684354	0.765523	-11.3046	1.24461e-29
362	Other retinal disorders	sense organs	350164	5629	0.82858	0.801988	0.856053	-11.2988	1.3301e-29
532	Dysphagia	digestive	323922	7122	0.851846	0.827985	0.876394	-11.062	1.91846e-28
451	Phlebitis and thrombophlebitis	circulatory system	324612	4107	0.8158	0.786761	0.845912	-11.0089	3.46287e-28
112	Candidiasis	infectious diseases	357569	2614	0.77526	0.740669	0.811466	-10.9307	8.2238e-28
315	Develomental delays and disorders	mental disorders	357900	493	0.563599	0.508336	0.624869	-10.8902	1.28402e-27
580	Nephritis; nephrosis; renal sclerosis	genitourinary	344111	1448	0.719699	0.678295	0.76363	-10.8806	1.42634e-27
501	Pneumonitis due to inhalation of food or vomitus	respiratory	345634	814	0.655874	0.607426	0.708185	-10.7729	4.62099e-27
367	Disorders of refraction and accommodation; blindness and low vision	sense organs	358135	3213	0.79745	0.765073	0.831197	-10.7029	9.86012e-27
357	Inflammatory and toxic neuropathy	neurological	357412	2003	0.756043	0.717908	0.796203	-10.5903	3.30386e-26
261	Vitamin deficiency	endocrine/metabolic	356711	1822	0.744843	0.704957	0.786985	-10.4907	9.53521e-26
859	Complication due to other implant and internal device	injuries & poisonings	337133	4154	0.828461	0.799821	0.858127	-10.4838	1.0259e-25
871	Open wounds of extremities	injuries & poisonings	347821	6789	0.859146	0.83508	0.883905	-10.4732	1.147e-25
733	Other disorders of bone and cartilage	musculoskeletal	343155	3987	0.820446	0.790522	0.851502	-10.4401	1.62625e-25
426	Cardiac conduction disorders	circulatory system	335928	8176	0.865498	0.842139	0.889504	-10.348	4.27419e-25
686	Other local infections of skin and subcutaneous tissue	dermatologic	348122	1519	0.735003	0.692982	0.779572	-10.2502	1.18058e-24
854	Complications of cardiac/vascular device, implant, and graft	injuries & poisonings	335577	2589	0.796104	0.762111	0.831614	-10.2415	1.29251e-24
281	Other deficiency anemia	hematopoietic	339096	1233	0.710366	0.664571	0.759316	-10.0582	8.44966e-24
1015	Effects of other external causes	injuries & poisonings	358135	4147	0.829456	0.799736	0.86028	-10.0439	9.77458e-24
960	Poisoning by antibiotics	injuries & poisonings	346162	19811	0.914185	0.898167	0.930489	-9.94779	2.57844e-23
198	Secondary malignant neoplasm	neoplasms	324110	10581	0.886468	0.865543	0.907898	-9.8881	4.68851e-23
331	Other cerebral degenerations	neurological	344969	1366	0.725573	0.680856	0.773228	-9.88411	4.87918e-23
565	Anal and rectal conditions	digestive	341803	15402	0.908133	0.89093	0.925668	-9.87572	5.30524e-23
333	Extrapyramidal disease and abnormal movement disorders	neurological	344740	1131	0.716633	0.670431	0.766019	-9.79913	1.13565e-22
710	Osteomyelitis, periostitis, and other infections involving bone	musculoskeletal	318563	668	0.65014	0.596436	0.708679	-9.78825	1.26468e-22
907	Injuries to the nervous system	injuries & poisonings	358010	1306	0.744495	0.701733	0.789863	-9.77602	1.42712e-22
715	Other inflammatory spondylopathies	musculoskeletal	319007	2085	0.782042	0.744115	0.821902	-9.69264	3.24049e-22
197	Chemotherapy	neoplasms	323939	10399	0.890065	0.869166	0.911467	-9.60655	7.50209e-22
560	Intestinal obstruction without mention of hernia	digestive	286362	4431	0.840733	0.811299	0.871235	-9.54107	1.41364e-21
696	Psoriasis and related disorders	dermatologic	349362	2556	0.80406	0.768677	0.841072	-9.49785	2.1427e-21
396	Abnormal heart sounds	circulatory system	351825	10377	0.889957	0.868729	0.911704	-9.46471	2.9437e-21
414	Other forms of chronic heart disease	circulatory system	328251	2368	0.783283	0.744446	0.824147	-9.41401	4.77559e-21
508	Pulmonary collapse; interstitial and compensatory emphysema	respiratory	347414	2614	0.797434	0.760611	0.83604	-9.38404	6.34939e-21
368	Visual disturbances	sense organs	358135	3671	0.829561	0.797582	0.862821	-9.31635	1.20412e-20
830	Dislocation	injuries & poisonings	343198	4712	0.854049	0.82597	0.883082	-9.24973	2.25052e-20
801	Fracture of ankle and foot	injuries & poisonings	338745	2213	0.799278	0.761911	0.838478	-9.17151	4.66438e-20
327	Sleep disorders	neurological	358135	5661	0.868114	0.842253	0.894769	-9.16587	4.91483e-20
334	Degenerative disease of the spinal cord	neurological	345601	2008	0.788296	0.749183	0.829452	-9.16153	5.11676e-20
586	Other disorders of the kidney and ureters	genitourinary	346350	3730	0.836408	0.804997	0.869044	-9.14693	5.85747e-20
389	Hearing loss	sense organs	358039	5099	0.854607	0.826271	0.883914	-9.13265	6.68432e-20
818	Intracranial hemorrhage (injury)	injuries & poisonings	354549	704	0.677048	0.622565	0.7363	-9.11154	8.12179e-20
378	Strabismus and other disorders of binocular eye movements	sense organs	351125	1445	0.763972	0.720703	0.809839	-9.05024	1.42658e-19
275	Disorders of mineral metabolism	endocrine/metabolic	358135	2670	0.813395	0.777802	0.850617	-9.04702	1.46923e-19
577	Diseases of pancreas	digestive	358135	2923	0.815951	0.780741	0.852749	-9.03761	1.60141e-19
473	Diseases of the larynx and vocal cords	respiratory	342306	2619	0.812091	0.776138	0.84971	-9.009	2.0794e-19
1011	Complications of surgical and medical procedures	injuries & poisonings	358135	4156	0.850018	0.820175	0.880947	-8.91126	5.04578e-19
596	Other disorders of bladder	genitourinary	353282	9863	0.896096	0.874695	0.91802	-8.89542	5.81976e-19
722	Intervertebral disc disorders	musculoskeletal	349604	7138	0.885688	0.861754	0.910286	-8.68511	3.78382e-18
339	Other headache syndromes	neurological	355676	8211	0.891553	0.868722	0.914984	-8.67259	4.22407e-18
537	Other disorders of stomach and duodenum	digestive	332313	8396	0.889139	0.865821	0.913085	-8.66599	4.47605e-18
260	Protein-calorie malnutrition	endocrine/metabolic	355166	254	0.577685	0.510068	0.654266	-8.63942	5.64983e-18
503	Pulmonary congestion and hypostasis	respiratory	345362	534	0.651091	0.590655	0.717711	-8.63327	5.96221e-18
805	Fracture of vertebral column without mention of spinal cord injury	injuries & poisonings	338347	1826	0.794869	0.754434	0.837471	-8.61849	6.78421e-18
172	Skin cancer	neoplasms	358005	15172	1.09433	1.0721	1.11701	8.60912	7.36241e-18
971	Poisoning by drugs primarily affecting the autonomic nervous system	injuries & poisonings	327103	547	0.646239	0.584939	0.713963	-8.58597	9.00726e-18
395	Heart valve disorders	circulatory system	347565	6070	0.873876	0.847015	0.901589	-8.46366	2.59105e-17
506	Empyema and pneumothorax	respiratory	346102	1277	0.756844	0.709526	0.807318	-8.45782	2.72419e-17
195	Cancer, suspected or other	neoplasms	345234	31929	0.940441	0.927058	0.954018	-8.39658	4.59654e-17
81	Infection/inflammation of internal prosthetic device; implant; and graft	infectious diseases	353917	1051	0.743975	0.693919	0.797641	-8.32219	8.63505e-17
497	Bronchitis	respiratory	324464	682	0.693313	0.635725	0.756117	-8.27864	1.24586e-16
149	Cancer of larynx, pharynx, nasal cavities	neoplasms	356651	689	0.699066	0.641847	0.761386	-8.21691	2.08809e-16
579	Other symptoms involving abdomen and pelvis	digestive	335923	3089	0.84947	0.816117	0.884185	-7.98307	1.42736e-15
562	Diverticulosis and diverticulitis	digestive	312096	30462	0.942074	0.928155	0.956202	-7.85705	3.93282e-15
287	Purpura and other hemorrhagic conditions	hematopoietic	357008	1927	0.810119	0.768553	0.853933	-7.83572	4.66167e-15
741	Symptoms and disorders of the joints	musculoskeletal	355400	3243	0.852619	0.81906	0.887553	-7.7823	7.12193e-15
394	Rheumatic disease of the heart valves	circulatory system	345370	3846	0.856069	0.823204	0.890245	-7.78069	7.21322e-15
277	Other disorders of metabolism	endocrine/metabolic	357593	882	0.746173	0.692999	0.803428	-7.76238	8.33509e-15
525	Other diseases of the teeth and supporting structures	digestive	350312	2691	0.834271	0.796891	0.873405	-7.74725	9.39044e-15
344	Other paralytic syndromes	neurological	344318	706	0.733893	0.678492	0.793818	-7.7257	1.11242e-14
574	Cholelithiasis and cholecystitis	digestive	356529	16141	0.930269	0.912835	0.948036	-7.48823	6.98088e-14
967	Adverse effects of sedatives or other central nervous system depressants and anesthetics	injuries & poisonings	327294	730	0.736126	0.679105	0.797934	-7.44734	9.52386e-14
379	Other disorders of eye	sense organs	354009	4354	0.867111	0.835161	0.900283	-7.4441	9.76108e-14
430	Intracranial hemorrhage	circulatory system	349344	2125	0.826873	0.785896	0.869987	-7.3307	2.2895e-13
687	Symptoms affecting skin	dermatologic	353547	2777	0.846863	0.809787	0.885637	-7.27699	3.41345e-13
338	Pain	neurological	358135	806	0.750864	0.694596	0.81169	-7.20969	5.60808e-13
962	Poisoning by hormones and synthetic substitutes	injuries & poisonings	327088	524	0.69948	0.634586	0.77101	-7.19494	6.2487e-13
274	Gout and other crystal arthropathies	endocrine/metabolic	358135	4240	0.875642	0.844273	0.908177	-7.13456	9.71002e-13
1005	Other symptoms	injuries & poisonings	358135	1427	0.807384	0.760833	0.856783	-7.06138	1.64854e-12
510	Other diseases of lung	respiratory	358111	1301	0.794656	0.745543	0.847005	-7.06127	1.64992e-12
735	Acquired foot deformities	musculoskeletal	353404	9533	0.915741	0.893619	0.938412	-7.05461	1.73083e-12
738	Other acquired musculoskeletal deformity	musculoskeletal	346064	2119	0.835211	0.794008	0.878553	-6.9762	3.03278e-12
761	Cervicalgia	symptoms	358135	1909	0.829352	0.786807	0.874196	-6.96402	3.30703e-12
802	Fracture of pelvis	injuries & poisonings	337321	775	0.742307	0.682288	0.807605	-6.9274	4.28649e-12
764	Sciatica	symptoms	356439	2472	0.848904	0.810251	0.889401	-6.88933	5.60541e-12
720	Spinal stenosis	musculoskeletal	346856	4360	0.882693	0.851865	0.914636	-6.8796	6.00216e-12
850	Hemorrhage or hematoma complicating a procedure	injuries & poisonings	338356	5391	0.893446	0.865129	0.922691	-6.85628	7.0678e-12
479	Other upper respiratory disease	respiratory	343859	4195	0.885435	0.855066	0.916883	-6.83319	8.30444e-12
567	Peritonitis and retroperitoneal infections	digestive	327535	968	0.774818	0.719881	0.833948	-6.79933	1.05106e-11
737	Curvature of spine	musculoskeletal	345437	1501	0.804894	0.755675	0.857319	-6.74172	1.56527e-11
441	Vascular insufficiency of intestine	circulatory system	349362	1237	0.797502	0.746152	0.852386	-6.66336	2.67639e-11
736	Other acquired deformities of limbs	musculoskeletal	346165	2233	0.849782	0.809562	0.891999	-6.58001	4.70415e-11
442	Other aneurysm	circulatory system	350313	2199	0.845251	0.803676	0.888977	-6.53303	6.44503e-11
1000	Burns	injuries & poisonings	358135	582	0.74395	0.680677	0.813104	-6.52209	6.9335e-11
465	Acute upper respiratory infections of multiple or unspecified sites	respiratory	357957	2374	0.854853	0.815428	0.896184	-6.50991	7.5197e-11
807	Fracture of ribs	injuries & poisonings	337152	610	0.741791	0.677742	0.811893	-6.48293	8.99598e-11
747	Cardiac and circulatory congenital anomalies	congenital anomalies	358135	3164	0.870432	0.834275	0.908155	-6.41063	1.44919e-10
455	Hemorrhoids	circulatory system	343130	22821	0.948979	0.933883	0.964319	-6.40096	1.54403e-10
729	Other disorders of soft tissues	musculoskeletal	332960	3163	0.873231	0.837718	0.91025	-6.39903	1.56368e-10
145	Cancer of mouth	neoplasms	356638	675	0.762478	0.700903	0.829462	-6.31214	2.75203e-10
335	Multiple sclerosis	neurological	344921	1311	0.823086	0.774792	0.874389	-6.31102	2.77209e-10
359	Muscular dystrophies and other myopathies	neurological	355906	469	0.721516	0.651741	0.798761	-6.28993	3.17616e-10
253	Disorders of the pituitary gland and its hypothalamic control	endocrine/metabolic	354943	744	0.768458	0.707556	0.834601	-6.25174	4.0591e-10
857	Mechanical complication of unspecified genitourinary device, implant, and graft	injuries & poisonings	334368	1367	0.817722	0.767651	0.871059	-6.24189	4.32319e-10
1014	Effects of heat, cold and air pressure	injuries & poisonings	358135	286	0.658026	0.576429	0.751173	-6.19576	5.80036e-10
452	Other venous embolism and thrombosis	circulatory system	321169	624	0.752932	0.688083	0.823892	-6.17555	6.59318e-10
804	Fracture of hand or wrist	injuries & poisonings	339953	3431	0.882792	0.848308	0.918678	-6.13214	8.6705e-10
958	Certain early complications of trauma or procedure	injuries & poisonings	358135	568	0.755008	0.689738	0.826455	-6.09183	1.1163e-09
575	Other biliary tract disease	digestive	344826	4311	0.895429	0.864159	0.92783	-6.09022	1.12754e-09
702	Degenerative skin conditions and other dermatoses	dermatologic	353506	5884	1.10748	1.07168	1.14448	6.08883	1.13738e-09
348	Other conditions of brain	neurological	344362	749	0.769955	0.706304	0.839343	-5.93811	2.88322e-09
242	Thyrotoxicosis with or without goiter	endocrine/metabolic	342052	1935	0.86063	0.817773	0.905732	-5.75913	8.45496e-09
593	Hematuria	genitourinary	344948	15580	0.944271	0.925937	0.962968	-5.732	9.92553e-09
555	Inflammatory bowel disease and other gastroenteritis and colitis	digestive	286385	4442	0.90276	0.871722	0.934903	-5.73083	9.99431e-09
772	Symptoms of the muscles	symptoms	358020	736	0.783196	0.720211	0.85169	-5.71285	1.11102e-08
817	Concussion	injuries & poisonings	354126	273	0.688845	0.605838	0.783225	-5.6895	1.2741e-08
568	Other disorders of peritoneum	digestive	330346	3795	0.895612	0.861966	0.930571	-5.64315	1.6697e-08
695	Erythematous conditions	dermatologic	353996	2511	0.874132	0.833664	0.916564	-5.56245	2.66015e-08
374	Other disorders of eyelids	sense organs	354251	5694	0.912198	0.882969	0.942395	-5.53059	3.19148e-08
1008	Crushing or internal injury to organs	injuries & poisonings	358135	1131	0.830803	0.777658	0.887581	-5.49573	3.89105e-08
425	Cardiomyopathy	circulatory system	356021	1461	0.842478	0.79239	0.895732	-5.48101	4.22911e-08
836	Traumatic arthropathy	injuries & poisonings	339090	544	0.761221	0.690167	0.839591	-5.45702	4.84195e-08
939	Atopic/contact dermatitis due to other or unspecified	dermatologic	353788	2442	0.87396	0.832589	0.917387	-5.44491	5.18327e-08
353	Nerve root and plexus disorders	neurological	345127	4688	0.909896	0.87941	0.94144	-5.43044	5.62139e-08
481	Influenza	respiratory	346294	347	0.728051	0.649039	0.816681	-5.41501	6.12847e-08
450	Noninfectious disorders of lymphatic channels	circulatory system	358135	853	0.80946	0.749766	0.873906	-5.4084	6.35912e-08
964	Poisoning by agents primarily affecting blood constituents	injuries & poisonings	326975	401	0.72988	0.650492	0.818957	-5.35943	8.34856e-08
255	Disorders of adrenal glands	endocrine/metabolic	354886	683	0.787928	0.722156	0.85969	-5.35938	8.35071e-08
853	Complication of colostomy or enterostomy	injuries & poisonings	333549	523	0.75418	0.679866	0.836617	-5.33041	9.79897e-08
365	Glaucoma	sense organs	349814	5281	0.911871	0.88139	0.943407	-5.3184	1.04686e-07
150	Cancer of esophagus	neoplasms	341888	861	0.800362	0.736645	0.86959	-5.26128	1.43057e-07
369	Infection of the eye	sense organs	349266	658	0.783552	0.714834	0.858875	-5.20851	1.90364e-07
522	Diseases of pulp and periapical tissues	digestive	349947	2316	0.880481	0.839281	0.923704	-5.20574	1.93222e-07
200	Myeloproliferative disease	neoplasms	354338	1086	0.826288	0.768865	0.888	-5.19221	2.07817e-07
349	Other and unspecified disorders of the nervous system	neurological	344079	455	0.758234	0.682848	0.841942	-5.17997	2.21919e-07
252	Disorders of parathyroid gland	endocrine/metabolic	355197	1003	0.821079	0.761815	0.884954	-5.15749	2.50276e-07
523	Gingival and periodontal diseases	digestive	349395	1756	0.867151	0.821203	0.91567	-5.13157	2.8733e-07
500	Lung disease due to external agents	respiratory	345320	487	0.759734	0.683745	0.844169	-5.11058	3.21177e-07
502	Postinflammatory pulmonary fibrosis	respiratory	345884	1057	0.822784	0.763125	0.887108	-5.07905	3.79327e-07
728	Disorders of muscle, ligament, and fascia	musculoskeletal	333577	3760	0.907448	0.873704	0.942495	-5.02319	5.08207e-07
703	Diseases of nail, NOS	dermatologic	353152	1246	0.852473	0.800882	0.907387	-5.01119	5.40958e-07
386	Vertiginous syndromes and other disorders of vestibular system	sense organs	353454	1829	0.868734	0.822145	0.917962	-5.00374	5.62296e-07
337	Disorders of the autonomic nervous system	neurological	343909	284	0.714407	0.62614	0.815117	-4.99809	5.7902e-07
752	Nervous system congenital anomalies	congenital anomalies	357925	327	0.745398	0.663617	0.837257	-4.95564	7.20924e-07
303	Psychogenic and somatoform disorders	mental disorders	316322	481	0.771398	0.695507	0.855571	-4.91204	9.01319e-07
340	Migraine	neurological	350707	3160	0.900558	0.863525	0.939178	-4.88886	1.01422e-06
289	Other diseases of blood and blood-forming organs	hematopoietic	351262	1336	0.849477	0.794833	0.907877	-4.80893	1.51737e-06
990	Effects radiation NOS	injuries & poisonings	358134	4116	0.912087	0.878335	0.947136	-4.783	1.727e-06
770	Myalgia and myositis unspecified	symptoms	358135	806	0.82798	0.765547	0.895504	-4.71919	2.36789e-06
938	Dermatitis due to solar radiation	dermatologic	354209	2859	1.1188	1.06765	1.17239	4.70204	2.5757e-06
79	Viral infection	infectious diseases	355158	2952	0.902347	0.864266	0.942105	-4.6709	2.99879e-06
755	Congenital anomalies of limbs	congenital anomalies	357432	437	0.781642	0.70483	0.866826	-4.66789	3.04314e-06
590	Pyelonephritis	genitourinary	331014	1475	0.864525	0.813058	0.919251	-4.64857	3.34242e-06
174	Breast cancer	neoplasms	351074	11543	0.947402	0.926021	0.969276	-4.63945	3.49333e-06
53	Herpes zoster	infectious diseases	352762	528	0.786984	0.710582	0.871602	-4.59737	4.27848e-06
477	Epistaxis or throat hemorrhage	respiratory	342248	2563	0.893752	0.851907	0.937652	-4.5913	4.40492e-06
706	Diseases of sebaceous glands	dermatologic	357381	8474	0.942865	0.919366	0.966965	-4.56861	4.9098e-06
199	Neoplasm of uncertain behavior	neoplasms	315772	2134	0.891095	0.847301	0.937152	-4.48447	7.30954e-06
612	Breast conditions, congenital or relating to hormones	genitourinary	352309	845	0.837918	0.775057	0.905876	-4.44444	8.81194e-06
587	Kidney replaced by transpant	genitourinary	343052	365	0.778017	0.695777	0.869979	-4.40356	1.06491e-05
756	Other congenital musculoskeletal anomalies	congenital anomalies	357637	652	0.820415	0.751	0.896246	-4.38853	1.14121e-05
262	Mineral deficiency NEC	endocrine/metabolic	355234	315	0.755316	0.666078	0.85651	-4.3745	1.21709e-05
1013	Asphyxia and hypoxemia	injuries & poisonings	358135	281	0.735853	0.640315	0.845646	-4.32278	1.54077e-05
700	Corns and callosities	dermatologic	352912	299	0.742393	0.648549	0.849816	-4.32013	1.5594e-05
54	Herpes simplex	infectious diseases	352548	317	0.765422	0.677351	0.864945	-4.28631	1.81664e-05
384	Other disorders of tympanic membrane	sense organs	355563	1231	0.872242	0.819131	0.928796	-4.26445	2.00392e-05
556	Ulceration of the lower GI tract	digestive	283125	1147	0.861801	0.804779	0.922863	-4.25826	2.06022e-05
159	Malignant neoplasm of other and ill-defined sites within the digestive organs and peritoneum	neoplasms	347002	6033	0.93312	0.903773	0.963421	-4.24556	2.18046e-05
598	Abnormal findings on examination of urine	genitourinary	358135	3543	0.917953	0.88236	0.954981	-4.24297	2.20583e-05
286	Coagulation defects	hematopoietic	356183	1083	0.860249	0.801772	0.922991	-4.19105	2.77669e-05
783	Fever of unknown origin	symptoms	358135	4298	0.924441	0.890984	0.959155	-4.17728	2.95015e-05
429	Ill-defined descriptions and complications of heart disease	circulatory system	351991	910	0.851019	0.788599	0.91838	-4.15067	3.31505e-05
504	Other alveolar and parietoalveolar pneumonopathy	respiratory	345240	403	0.776715	0.689018	0.875573	-4.13377	3.56862e-05
739	Contracture of joint	musculoskeletal	344480	525	0.812314	0.735804	0.89678	-4.11846	3.81406e-05
470	Septal Deviations/Turbinate Hypertrophy	respiratory	344239	4562	0.931801	0.900977	0.96368	-4.11544	3.86445e-05
1001	Foreign body injury	injuries & poisonings	358135	1241	0.874158	0.819662	0.932277	-4.09518	4.21843e-05
382	Otalgia	sense organs	354642	301	0.760155	0.663361	0.871072	-3.94622	7.93939e-05
376	Disorders of the orbit	sense organs	349986	290	0.755644	0.656701	0.869494	-3.91298	9.11655e-05
597	Other disorders of urethra and urinary tract	genitourinary	348019	4523	0.933092	0.901183	0.96613	-3.90091	9.58312e-05
324	Other CNS infection and poliomyelitis	neurological	357371	317	0.779868	0.687991	0.884014	-3.88763	0.000101229
526	Diseases of the jaws	digestive	348616	966	0.872325	0.813211	0.935735	-3.81523	0.000136056
78	Viral warts & HPV	infectious diseases	353214	986	0.866872	0.805489	0.932934	-3.81262	0.000137501
709	Diffuse diseases of connective tissue	dermatologic	351676	962	0.863553	0.800685	0.931358	-3.80387	0.000142455
381	Otitis media and Eustachian tube disorders	sense organs	356451	2129	0.907301	0.862273	0.954679	-3.74584	0.000179793
225	Benign neoplasm of brain and other parts of nervous system	neoplasms	357164	863	0.865132	0.801585	0.933718	-3.72183	0.000197783
332	Parkinson's disease	neurological	345027	1419	0.885414	0.829973	0.944558	-3.68885	0.000225267
727	Other disorders of synovium, tendon, and bursa	musculoskeletal	339858	10115	0.956853	0.934654	0.979579	-3.68266	0.000230817
474	Acute and chronic tonsillitis	respiratory	341625	1918	0.910378	0.865754	0.957302	-3.66164	0.000250604
559	Ileostomy status	digestive	283660	1691	0.895644	0.843707	0.950779	-3.61595	0.000299248
557	Intestinal malabsorption (non-celiac)	digestive	284129	2158	0.910417	0.864656	0.9586	-3.56687	0.000361267
241	Nontoxic nodular goiter	endocrine/metabolic	341315	1187	0.888024	0.831074	0.948877	-3.51171	0.000445238
284	Aplastic anemia	hematopoietic	338396	519	0.828405	0.74574	0.920233	-3.50983	0.000448398
370	Keratitis	sense organs	348918	307	0.790767	0.693437	0.901758	-3.50309	0.000459901
595	Hydronephrosis	genitourinary	352380	2212	0.913744	0.868444	0.961406	-3.47707	0.000506919
528	Diseases of the oral soft tissues, excluding lesions specific for gingiva and tongue	digestive	356467	3993	0.935436	0.900639	0.971578	-3.45076	0.000559012
377	Disorders of optic nerve and visual pathways	sense organs	350174	476	0.820526	0.732929	0.918592	-3.43413	0.000594467
592	Cystitis and urethritis	genitourinary	332755	3231	0.929839	0.892015	0.969267	-3.43319	0.000596528
711	Arthropathy associated with infections	musculoskeletal	318397	504	0.837413	0.756272	0.927261	-3.4123	0.000644162
341	Other demyelinating diseases of central nervous system	neurological	343930	307	0.814753	0.723065	0.918068	-3.36336	0.000769988
420	Carditis	circulatory system	356807	2263	0.916285	0.870604	0.964364	-3.35062	0.000806308
766	Neuralgia, neuritis, and radiculitis NOS	symptoms	355331	1345	0.897017	0.841743	0.955921	-3.34921	0.000810422
454	Varicose veins	circulatory system	332048	11615	0.963788	0.942824	0.985218	-3.28722	0.00101182
749	Congenital anomalies of face and neck	congenital anomalies	358085	323	0.811565	0.715787	0.920159	-3.25861	0.00111959
809	Fracture of unspecified bones	injuries & poisonings	336984	435	0.846853	0.764191	0.938455	-3.1721	0.0015134
963	Poisoning by primarily systemic agents	injuries & poisonings	329298	2747	0.92713	0.884685	0.971612	-3.16441	0.001554
771	Musculoskeletal symptoms referable to limbs	symptoms	353262	841	0.875733	0.806568	0.950829	-3.16112	0.00157162
364	Corneal opacity and other disorders of cornea	sense organs	345412	812	0.87688	0.808001	0.95163	-3.1478	0.00164506
360	Disorders of the globe	sense organs	345054	450	0.834618	0.744584	0.935539	-3.10406	0.00190885
375	Disorders of lacrimal system	sense organs	351905	2231	0.924811	0.879503	0.972453	-3.04986	0.00228951
835	Internal derangement of knee	injuries & poisonings	353650	15211	1.03012	1.01038	1.05025	3.0058	0.00264884
540	Appendiceal conditions	digestive	358135	3697	1.05978	1.01996	1.10116	2.97103	0.00296805
446	Polyarteritis nodosa and allied conditions	circulatory system	349043	908	0.890121	0.824093	0.96144	-2.95994	0.00307696
613	Other nonmalignant breast conditions	genitourinary	358135	1892	0.923552	0.875182	0.974595	-2.89753	0.0037612
155	Cancer of liver and intrahepatic bile duct	neoplasms	341504	470	0.856876	0.771119	0.95217	-2.87092	0.00409274
385	Other disorders of middle ear and mastoid	sense organs	355149	810	0.888074	0.818616	0.963426	-2.85665	0.00428139
153	Colorectal cancer	neoplasms	334430	4870	0.949736	0.916506	0.98417	-2.83809	0.00453843
288	Diseases of white blood cells	hematopoietic	354058	4169	0.947299	0.91215	0.983802	-2.80652	0.00500791
726	Peripheral enthesopathies and allied syndromes	musculoskeletal	344959	15288	0.972562	0.953685	0.991812	-2.78207	0.00540127
151	Cancer of stomach	neoplasms	341677	643	0.872388	0.791158	0.961958	-2.73773	0.00618644
701	Other hypertrophic and atrophic conditions of skin	dermatologic	357848	5275	0.956093	0.925367	0.98784	-2.69407	0.00705844
216	Benign neoplasm of skin	neoplasms	357547	8696	1.03569	1.00954	1.06252	2.6876	0.00719671
961	Poisoning by other anti-infectives	injuries & poisonings	327015	442	0.853981	0.760226	0.959299	-2.66027	0.00780784
157	Pancreatic cancer	neoplasms	341839	809	0.894129	0.822409	0.972104	-2.62316	0.00871182
189	Cancer of urinary organs (incl. kidney and bladder)	neoplasms	358135	4375	0.952375	0.917861	0.988187	-2.59091	0.00957213
201	Hodgkin's disease	neoplasms	353535	273	0.843404	0.740687	0.960365	-2.57031	0.0101607
751	Genitourinary congenital anomalies	congenital anomalies	357462	1564	0.928536	0.877394	0.982659	-2.56515	0.010313
529	Diseases and other conditions of the tongue	digestive	353759	1274	0.912356	0.850384	0.978844	-2.55577	0.0105952
527	Diseases of the salivary glands	digestive	353547	1052	0.911205	0.848348	0.97872	-2.54978	0.0107791
724	Other and unspecified disorders of back	musculoskeletal	342914	376	0.87685	0.792233	0.970506	-2.53818	0.0111431
731	Osteitis deformans and osteopathies associated with other disorders classified elsewhere	musculoskeletal	339824	614	0.889823	0.81237	0.974661	-2.51235	0.0119931
1100	Family history	injuries & poisonings	358135	2455	0.939223	0.89436	0.986336	-2.5109	0.0120424
402	Elevated blood pressure reading without diagnosis of hypertension	circulatory system	279973	1568	0.924222	0.868728	0.983261	-2.49426	0.0126221
352	Disorders of other cranial nerves	neurological	342000	1535	0.923851	0.867796	0.983526	-2.4801	0.0131347
448	Disease of capillaries	circulatory system	348829	691	0.890682	0.811635	0.977427	-2.44146	0.0146281
371	Inflammation of the eye	sense organs	351515	2934	0.952054	0.911829	0.994054	-2.23072	0.0256994
227	Benign neoplasm of other endocrine glands and related structures	neoplasms	357451	950	0.919262	0.852195	0.991607	-2.17802	0.0294049
323	Encephalitis	neurological	357433	374	0.877978	0.780512	0.987616	-2.16752	0.0301954
732	Osteochondropathies	musculoskeletal	339711	500	0.897724	0.813858	0.990233	-2.15612	0.0310746
694	Dyschromia and Vitiligo	dermatologic	352534	1024	1.08681	1.0076	1.17226	2.15599	0.0310847
704	Diseases of hair and hair follicles	dermatologic	356915	5038	0.964676	0.933329	0.997076	-2.13371	0.0328666
270	Disorders of protein plasma/amino-acid transport and metabolism	endocrine/metabolic	357663	389	0.876456	0.776008	0.989906	-2.12332	0.0337272
269	Proteinuria	endocrine/metabolic	357627	354	0.870424	0.765017	0.990356	-2.10711	0.0351077
217	Vascular hamartomas and non-neoplastic nevi	neoplasms	349544	631	0.904027	0.822389	0.993768	-2.08941	0.0366704
158	Neoplasm of unspecified nature of digestive system	neoplasms	342193	1162	0.928971	0.864326	0.998451	-2.0021	0.0452738
215	Other benign neoplasm of connective and other soft tissue	neoplasms	351914	1059	0.933147	0.870856	0.999894	-1.96298	0.049649
212	Benign neoplasm of respiratory and intrathoracic organs	neoplasms	358135	366	0.890462	0.787836	1.00646	-1.85694	0.06332
478	Throat pain	respiratory	340074	356	0.889886	0.784034	1.01003	-1.80551	0.0709947
765	Cervical radiculitis	symptoms	354535	534	0.910737	0.822321	1.00866	-1.79449	0.0727348
110	Dermatophytosis / Dermatomycosis	infectious diseases	355309	317	0.893735	0.786461	1.01564	-1.72205	0.0850604
117	Mycoses	infectious diseases	355293	304	0.890704	0.771223	1.0287	-1.57498	0.11526
689	Disorder of skin and subcutaneous tissue NOS	dermatologic	358135	6253	0.976127	0.947076	1.00607	-1.56751	0.116995
136	Other infectious and parasitic diseases	infectious diseases	357800	256	0.897978	0.784452	1.02793	-1.56044	0.118655
191	Manlignant and unknown neoplasms of brain and nervous system	neoplasms	357057	753	0.937636	0.860757	1.02138	-1.47528	0.140137
279	Disorders involving the immune mechanism	endocrine/metabolic	357891	280	0.90421	0.789803	1.03519	-1.45889	0.144595
246	Other disorders of thyroid	endocrine/metabolic	340547	413	0.916032	0.813432	1.03157	-1.44708	0.147876
949	Allergies, other	injuries & poisonings	351793	425	0.920606	0.819413	1.0343	-1.39238	0.163807
1007	Injury to blood vessels	injuries & poisonings	358135	284	0.909697	0.792659	1.04402	-1.34695	0.177998
211	Benign neoplasm of other parts of digestive system	neoplasms	349079	6208	0.978761	0.948473	1.01002	-1.33856	0.180714
472	Chronic pharyngitis and nasopharyngitis	respiratory	340689	973	0.952178	0.883905	1.02572	-1.29089	0.196741
214	Lipoma	neoplasms	357127	6320	0.98178	0.953392	1.01101	-1.22832	0.219327
946	Anaphylactic shock NOS	injuries & poisonings	351914	557	0.940754	0.851772	1.03903	-1.2047	0.228318
698	Pruritus and related conditions	dermatologic	358135	818	0.953859	0.878966	1.03513	-1.13229	0.257512
476	Allergic rhinitis	respiratory	341018	1308	1.03994	0.971539	1.11316	1.12821	0.259233
475	Chronic sinusitis	respiratory	342269	2574	0.974682	0.930822	1.02061	-1.09163	0.274996
594	Urinary calculus	genitourinary	356664	6555	0.984336	0.956167	1.01333	-1.06576	0.286531
742	Derangement of joint, non-traumatic	musculoskeletal	355096	2921	0.977237	0.936181	1.02009	-1.0515	0.293028
872	Traumatic amputation	injuries & poisonings	341926	823	0.958187	0.884855	1.0376	-1.05145	0.29305
536	Disorders of function of stomach	digestive	324289	273	0.935649	0.825336	1.06071	-1.03919	0.298717
372	Disorders of conjunctiva	sense organs	349386	778	0.957077	0.878352	1.04286	-1.00175	0.316466
293	Symptoms involving head and neck	mental disorders	357282	2224	1.02336	0.975107	1.074	0.93697	0.348774
240	Simple and unspecified goiter	endocrine/metabolic	340708	575	0.95546	0.865031	1.05534	-0.898144	0.369109
697	Sarcoidosis	dermatologic	352081	568	0.958349	0.867562	1.05864	-0.837815	0.402134
320	Meningitis	neurological	357484	422	0.953757	0.851691	1.06805	-0.819867	0.412292
204	Leukemia	neoplasms	355213	1966	0.980742	0.927775	1.03673	-0.68647	0.492417
840	Sprains and strains	injuries & poisonings	358109	481	1.03989	0.929022	1.16399	0.680007	0.4965
750	Digestive congenital anomalies	congenital anomalies	356650	742	0.970735	0.885668	1.06397	-0.634763	0.525583
210	Benign neoplasm of lip, oral cavity, and pharynx	neoplasms	356926	959	0.975944	0.903948	1.05368	-0.622762	0.533441
228	Hemangioma and lymphangioma, any site	neoplasms	358135	1583	0.983164	0.924025	1.04609	-0.53643	0.591662
717	Polymyalgia Rheumatica	musculoskeletal	358135	1435	1.01846	0.950123	1.09172	0.516205	0.605711
383	Otosclerosis	sense organs	354649	304	1.03127	0.909549	1.16927	0.480451	0.630907
226	Benign neoplasm of thyroid glands	neoplasms	356787	278	0.967233	0.843206	1.1095	-0.475825	0.634199
947	Urticaria	dermatologic	351756	390	0.972451	0.861698	1.09744	-0.452812	0.650684
202	Cancer of other lymphoid, histiocytic tissue	neoplasms	355750	2508	0.989224	0.943245	1.03744	-0.446151	0.655488
361	Retinal detachments and defects	sense organs	347906	3319	0.990471	0.949466	1.03325	-0.44383	0.657165
524	Dentofacial anomalies, including malocclusion	digestive	347989	333	0.974859	0.862634	1.10168	-0.408044	0.683241
1006	Crushing injury	injuries & poisonings	358135	559	0.982128	0.9003	1.07139	-0.406296	0.684525
611	Abnormal findings on mammogram or breast exam	genitourinary	352906	1451	0.98736	0.9278	1.05074	-0.400711	0.688633
245	Thyroiditis	endocrine/metabolic	340440	306	0.975509	0.850853	1.11843	-0.355464	0.722242
941	Adverse reaction to serum or vaccine	injuries & poisonings	351638	268	0.973515	0.834613	1.13553	-0.341739	0.732547
380	Disorders of external ear	sense organs	357690	988	0.987697	0.914273	1.06702	-0.314084	0.753457
471	Nasal polyps	respiratory	342842	3150	0.994328	0.95396	1.03641	-0.268983	0.787943
213	Benign neoplasm of bone and articular cartilage	neoplasms	321837	298	1.01797	0.88602	1.16958	0.251499	0.801428
520	Disorders of tooth development	digestive	349918	2268	0.996099	0.949534	1.04495	-0.159994	0.872886
193	Thyroid cancer	neoplasms	356873	366	0.991189	0.878336	1.11854	-0.143503	0.885893
229	Benign neoplasm of unspecified sites	neoplasms	358135	760	0.994118	0.911699	1.08399	-0.133597	0.893721
170	Cancer of bone and connective tissue	neoplasms	358135	480	0.99711	0.893198	1.11311	-0.0515414	0.958894

### Sheet: f16_phecodes_phewas
phecode	name	group	n	n_case	or	ci_lower	ci_upper	z	p
411	Ischemic Heart Disease	circulatory system	359333	32006	5.65072	5.54806	5.75529	185.117	0
272	Disorders of lipoid metabolism	endocrine/metabolic	360021	37496	2.46126	2.42976	2.49316	137.076	0
418	Nonspecific chest pain	circulatory system	357714	28366	2.2518	2.22432	2.27963	129.54	0
401	Hypertension	circulatory system	359411	80060	1.74096	1.72345	1.75865	107.482	0
427	Cardiac dysrhythmias	circulatory system	356169	26815	1.76214	1.74285	1.78165	100.86	0
428	Congestive heart failure; nonhypertensive	circulatory system	359180	6324	2.01664	1.98686	2.04687	92.394	0
250	Diabetes mellitus	endocrine/metabolic	360020	20606	1.63779	1.61986	1.65592	87.8398	0
426	Cardiac conduction disorders	circulatory system	337626	8176	1.89941	1.87166	1.92757	85.4344	0
459	Other disorders of circulatory system	circulatory system	354711	18233	1.63684	1.61794	1.65596	83.1571	0
306	Other mental disorder	mental disorders	350874	33665	1.51175	1.49586	1.5278	76.6776	0
395	Heart valve disorders	circulatory system	349360	6070	1.75434	1.72737	1.78173	71.1157	0
414	Other forms of chronic heart disease	circulatory system	329867	2368	4.56644	4.37657	4.76454	70.092	0
854	Complications of cardiac/vascular device, implant, and graft	injuries & poisonings	337252	2589	2.06507	2.02271	2.10832	68.5772	0
443	Peripheral vascular disease	circulatory system	354147	4263	1.75587	1.72611	1.78614	64.5551	0
396	Abnormal heart sounds	circulatory system	353644	10377	1.58547	1.56309	1.60817	63.5431	0
585	Renal failure	genitourinary	355925	11621	1.51964	1.49958	1.53997	61.7145	0
512	Other symptoms of respiratory system	respiratory	360021	13466	1.49475	1.47525	1.51451	60.0024	0
433	Cerebrovascular disease	circulatory system	358628	9666	1.52102	1.50032	1.54201	59.9785	0
458	Hypotension	circulatory system	343628	7082	1.62339	1.59733	1.64988	58.6833	0
394	Rheumatic disease of the heart valves	circulatory system	347153	3846	1.73034	1.69845	1.76283	57.7788	0
496	Chronic airway obstruction	respiratory	337416	12167	1.47737	1.45763	1.49739	56.8445	0
513	Respiratory abnormalities	respiratory	360021	9907	1.51538	1.49354	1.53754	56.1192	0
416	Cardiomegaly	circulatory system	355719	3165	1.71493	1.68178	1.74874	54.1591	0
244	Hypothyroidism	endocrine/metabolic	357404	15581	1.44998	1.43032	1.46991	53.3542	0
519	Other diseases of respiratory system, not elsewhere classified	respiratory	360021	10930	1.44304	1.42259	1.46379	50.3484	0
747	Cardiac and circulatory congenital anomalies	congenital anomalies	360021	3164	1.61326	1.58127	1.64589	46.8107	0
425	Cardiomyopathy	circulatory system	357884	1461	1.77292	1.73064	1.81622	46.5056	0
788	Syncope and collapse	symptoms	360021	9654	1.42173	1.40043	1.44334	45.7056	0
851	Complications of transplants and reattached limbs	injuries & poisonings	353025	18425	1.35962	1.3418	1.37768	45.6249	0
318	Tobacco use disorder	mental disorders	348481	12700	1.41128	1.39047	1.43239	45.4682	0
480	Pneumonia	respiratory	359611	12015	1.37358	1.35486	1.39256	45.3327	0
440	Atherosclerosis	circulatory system	351377	1474	1.81543	1.76888	1.86322	44.9877	0
447	Other disorders of arteries and arterioles	circulatory system	351552	1645	1.73439	1.6913	1.77858	42.8963	0
285	Other anemias	hematopoietic	352623	13098	1.36499	1.34541	1.38486	42.1971	0
276	Disorders of fluid, electrolyte, and acid-base balance	endocrine/metabolic	359937	9343	1.38508	1.36413	1.40635	41.8985	0
507	Pleurisy; pleural effusion	respiratory	353998	7490	1.42331	1.39991	1.44711	41.731	0
580	Nephritis; nephrosis; renal sclerosis	genitourinary	345813	1448	1.73242	1.68783	1.77819	41.3028	0
420	Carditis	circulatory system	358685	2263	1.61497	1.57806	1.65275	40.6346	0
278	Overweight, obesity and other hyperalimentation	endocrine/metabolic	360021	13583	1.36421	1.34363	1.3851	40.0521	0
41	Bacterial infection NOS	infectious diseases	356539	12570	1.31739	1.29835	1.33671	37.1155	1.58208e-301
300	Anxiety disorders	mental disorders	326172	8886	1.43355	1.40635	1.46128	36.8467	3.29779e-297
591	Urinary tract infection	genitourinary	344519	13406	1.3136	1.29457	1.33291	36.636	7.63857e-294
564	Functional digestive disorders	digestive	316377	33242	1.23668	1.22262	1.2509	36.404	3.68258e-290
342	Hemiplegia	neurological	347069	1710	1.60525	1.56433	1.64724	35.9251	1.23981e-282
345	Epilepsy, recurrent seizures, convulsions	neurological	350565	5240	1.40868	1.38247	1.43539	35.7559	5.36371e-280
509	Respiratory failure, insufficiency, arrest	respiratory	349710	3190	1.50473	1.47104	1.53918	35.3744	4.22123e-274
850	Hemorrhage or hematoma complicating a procedure	injuries & poisonings	340049	5391	1.46684	1.43598	1.49838	35.306	4.7547e-273
972	Poisoning by agents primarily affecting the cardiovascular system	injuries & poisonings	329117	920	1.83508	1.77412	1.89813	35.2226	9.00127e-272
339	Other headache syndromes	neurological	357558	8211	1.37652	1.35205	1.40143	34.9212	3.53862e-267
870	Open wounds of head; neck; and trunk	injuries & poisonings	353287	10535	1.31073	1.29048	1.3313	34.0624	2.66343e-254
251	Other disorders of pancreatic internal secretion	endocrine/metabolic	357159	1110	1.64826	1.60064	1.69728	33.4155	8.17641e-245
1019	Other ill-defined and unknown causes of morbidity and mortality	injuries & poisonings	360021	15365	1.29963	1.27975	1.31982	33.3183	2.09926e-243
442	Other aneurysm	circulatory system	352102	2199	1.53958	1.50095	1.57921	33.2794	7.67512e-243
789	Nausea and vomiting	symptoms	360021	12238	1.30368	1.28312	1.32457	32.6899	2.17194e-234
535	Gastritis and duodenitis	digestive	355729	30236	1.21044	1.19645	1.22459	32.1993	1.80379e-227
280	Iron deficiency anemias	hematopoietic	348555	9010	1.33054	1.30752	1.35397	32.065	1.35737e-225
558	Noninfectious gastroenteritis	digestive	297829	14579	1.29439	1.27399	1.3151	31.8477	1.41707e-222
714	Rheumatoid arthritis and other inflammatory polyarthropathies	musculoskeletal	323701	5238	1.39991	1.37121	1.42922	31.821	3.31956e-222
971	Poisoning by drugs primarily affecting the autonomic nervous system	injuries & poisonings	328747	547	1.88126	1.80898	1.95643	31.6132	2.43392e-219
530	Diseases of esophagus	digestive	354812	36502	1.19109	1.17822	1.2041	31.5516	1.70614e-218
563	Constipation	digestive	295005	11771	1.30056	1.27937	1.32211	31.3465	1.08701e-215
292	Neurological disorders	mental disorders	357351	5619	1.3592	1.33329	1.38561	31.2527	2.05485e-214
444	Arterial embolism and thrombosis	circulatory system	350866	961	1.67752	1.62283	1.73404	30.5935	1.49167e-205
274	Gout and other crystal arthropathies	endocrine/metabolic	360021	4240	1.37372	1.34589	1.40213	30.4028	5.03984e-203
242	Thyrotoxicosis with or without goiter	endocrine/metabolic	343820	1935	1.56592	1.52102	1.61215	30.2116	1.66755e-200
798	Malaise and fatigue	symptoms	360021	3678	1.40902	1.37797	1.44077	30.1604	7.83884e-200
587	Kidney replaced by transpant	genitourinary	344746	365	1.84603	1.77344	1.92159	29.9513	4.23368e-197
516	Abnormal sputum	respiratory	360021	4717	1.37083	1.34261	1.39964	29.7186	4.41609e-194
8	Intestinal infection	infectious diseases	360021	11093	1.27439	1.25408	1.29502	29.5932	1.82969e-192
415	Pulmonary heart disease	circulatory system	357191	4638	1.37137	1.34283	1.40052	29.4294	2.31282e-190
785	Abdominal pain	symptoms	360021	40072	1.18181	1.16865	1.19513	29.2224	1.00669e-187
707	Chronic ulcer of skin	dermatologic	360021	2468	1.45908	1.42246	1.49663	29.1371	1.21795e-186
960	Poisoning by antibiotics	injuries & poisonings	347944	19811	1.24106	1.22292	1.25946	28.7593	6.93029e-182
327	Sleep disorders	neurological	360021	5661	1.34228	1.31545	1.36966	28.5713	1.52981e-179
335	Multiple sclerosis	neurological	346678	1311	1.50837	1.46551	1.55249	27.9436	7.87658e-172
965	Poisoning by analgesics, antipyretics, and antirheumatics	injuries & poisonings	334842	6678	1.35671	1.32771	1.38634	27.6759	1.36162e-168
350	Abnormal movement	neurological	359936	3868	1.37884	1.34772	1.41068	27.5831	1.77368e-167
681	Superficial cellulitis and abscess	dermatologic	356126	7771	1.29626	1.27234	1.32062	27.3099	3.23591e-164
555	Inflammatory bowel disease and other gastroenteritis and colitis	digestive	287743	4442	1.3585	1.32869	1.38897	27.0689	2.28634e-161
429	Ill-defined descriptions and complications of heart disease	circulatory system	353809	910	1.67233	1.60999	1.73708	26.5289	4.494e-155
317	Alcohol-related disorders	mental disorders	349617	13865	1.24056	1.22083	1.26061	26.3542	4.58988e-153
316	Substance addiction and disorders	mental disorders	341729	5947	1.33248	1.30417	1.36141	26.1958	2.96998e-151
531	Peptic ulcer (excl. esophageal)	digestive	360021	7716	1.27986	1.25631	1.30386	26.0408	1.712e-149
743	Osteoporosis, osteopenia and pathological fracture	musculoskeletal	360021	8011	1.27712	1.25357	1.30112	25.7564	2.73582e-146
503	Pulmonary congestion and hypostasis	respiratory	347086	534	1.80799	1.72831	1.89133	25.7548	2.84772e-146
781	Symptoms involving nervous and musculoskeletal systems	symptoms	360019	7861	1.27895	1.25492	1.30343	25.4285	1.21986e-142
357	Inflammatory and toxic neuropathy	neurological	359297	2003	1.42286	1.38422	1.46258	25.1065	4.21877e-139
599	Other symptoms/disorders or the urinary system	genitourinary	352127	13115	1.21546	1.19687	1.23433	24.8131	6.47345e-136
773	Pain in limb	symptoms	360021	6474	1.30177	1.27435	1.32978	24.2765	3.47365e-130
38	Septicemia	infectious diseases	349021	5008	1.2985	1.27096	1.32663	23.8873	4.15085e-126
297	Suicidal ideation or attempt	mental disorders	319016	1678	1.5493	1.49429	1.60634	23.7345	1.58872e-124
561	Symptoms involving digestive system	digestive	300478	17226	1.20547	1.18668	1.22456	23.3111	3.42402e-120
578	Gastrointestinal hemorrhage	digestive	355793	21344	1.17933	1.163	1.19589	23.1869	6.16655e-119
1010	Other tests	injuries & poisonings	360021	17573	1.18314	1.16627	1.20024	22.9608	1.15016e-116
502	Postinflammatory pulmonary fibrosis	respiratory	347604	1057	1.51291	1.46019	1.56754	22.8778	7.7231e-116
721	Spondylosis and allied disorders	musculoskeletal	352871	8600	1.24903	1.22543	1.27309	22.8443	1.66682e-115
362	Other retinal disorders	sense organs	351991	5629	1.27063	1.24464	1.29716	22.7157	3.13454e-114
760	Back pain	symptoms	360021	15038	1.20804	1.18847	1.22792	22.688	5.88868e-114
593	Hematuria	genitourinary	346701	15580	1.18438	1.16695	1.20206	22.3758	6.7739e-111
290	Delirium dementia and amnestic and other cognitive disorders	mental disorders	354733	2989	1.3367	1.30309	1.37117	22.3398	1.51739e-110
571	Chronic liver disease and cirrhosis	digestive	352943	3290	1.3405	1.3063	1.3756	22.2207	2.16893e-109
508	Pulmonary collapse; interstitial and compensatory emphysema	respiratory	349161	2614	1.37603	1.33751	1.41566	22.0367	1.28026e-107
295	Schizophrenia and other psychotic disorders	mental disorders	318232	881	1.58559	1.52168	1.65219	21.9584	7.19926e-107
296	Mood disorders	mental disorders	318889	1544	1.50221	1.44832	1.55809	21.8351	1.07677e-105
532	Dysphagia	digestive	325539	7122	1.25109	1.2259	1.2768	21.5865	2.40348e-103
586	Other disorders of the kidney and ureters	genitourinary	348093	3730	1.31075	1.27881	1.34349	21.4983	1.61413e-102
1002	Symptoms concerning nutrition, metabolism, and development	injuries & poisonings	360021	6332	1.25226	1.2266	1.27846	21.2954	1.25148e-100
573	Other disorders of liver	digestive	353769	4118	1.29813	1.26704	1.32998	21.0981	8.277e-99
969	Poisoning by psychotropic agents	injuries & poisonings	330169	1994	1.4476	1.39844	1.49849	20.9832	9.34324e-98
197	Chemotherapy	neoplasms	325602	10399	1.21591	1.19379	1.23845	20.8677	1.05387e-96
368	Visual disturbances	sense organs	360021	3671	1.31948	1.2855	1.35437	20.8232	2.66963e-96
477	Epistaxis or throat hemorrhage	respiratory	344026	2563	1.35989	1.32073	1.40021	20.62	1.81651e-94
495	Asthma	respiratory	351806	26582	1.1547	1.13899	1.17063	20.5785	4.27391e-94
340	Migraine	neurological	352531	3160	1.35707	1.31759	1.39773	20.2702	2.35835e-91
281	Other deficiency anemia	hematopoietic	340825	1233	1.46575	1.41166	1.52191	19.9319	2.15258e-88
964	Poisoning by agents primarily affecting blood constituents	injuries & poisonings	328605	401	1.73295	1.6416	1.82939	19.8986	4.18093e-88
915	Superficial injury without mention of infection	injuries & poisonings	359272	5484	1.2514	1.2237	1.27971	19.6427	6.67197e-86
366	Cataract	sense organs	360021	23801	1.13858	1.1238	1.15355	19.4688	2.02034e-84
301	Personality disorders	mental disorders	317724	373	1.8	1.69523	1.91126	19.2094	3.08672e-82
286	Coagulation defects	hematopoietic	358049	1083	1.46003	1.40454	1.5177	19.1452	1.06091e-81
430	Intracranial hemorrhage	circulatory system	351138	2125	1.33479	1.29585	1.3749	19.1159	1.86139e-81
1011	Complications of surgical and medical procedures	injuries & poisonings	360021	4156	1.28708	1.25382	1.32122	18.895	1.25326e-79
574	Cholelithiasis and cholecystitis	digestive	358404	16141	1.16705	1.14849	1.18592	18.8812	1.62816e-79
557	Intestinal malabsorption (non-celiac)	digestive	285468	2158	1.34142	1.30083	1.38327	18.7364	2.50009e-78
506	Empyema and pneumothorax	respiratory	347824	1277	1.41179	1.36096	1.46452	18.4326	7.19964e-76
562	Diverticulosis and diverticulitis	digestive	313656	30462	1.12385	1.10974	1.13814	18.1101	2.65068e-73
351	Other peripheral nerve disorders	neurological	354493	12293	1.1828	1.16138	1.20461	18.0048	1.78524e-72
709	Diffuse diseases of connective tissue	dermatologic	353512	962	1.45174	1.39347	1.51244	17.835	3.77974e-71
79	Viral infection	infectious diseases	357023	2952	1.32114	1.28096	1.36258	17.6739	6.66329e-70
514	Abnormal findings examination of lungs	respiratory	359994	2820	1.28202	1.24701	1.31802	17.5833	3.30539e-69
112	Candidiasis	infectious diseases	359451	2614	1.30503	1.26681	1.3444	17.5543	5.5118e-69
716	Other arthropathies	musculoskeletal	354827	35531	1.11164	1.0985	1.12494	17.4433	3.87314e-68
696	Psoriasis and related disorders	dermatologic	351170	2556	1.30671	1.26799	1.34661	17.4324	4.6825e-68
979	Adverse drug events and drug allergies	injuries & poisonings	328719	519	1.62992	1.54262	1.72216	17.3935	9.23508e-68
402	Elevated blood pressure reading without diagnosis of hypertension	circulatory system	281237	1568	1.55909	1.48223	1.63994	17.2167	1.99029e-66
80	Postoperative infection	infectious diseases	359168	4485	1.25134	1.21905	1.28448	16.8125	1.97583e-63
1015	Effects of other external causes	injuries & poisonings	360021	4147	1.25935	1.22571	1.29391	16.6942	1.44459e-62
291	Other specified nonpsychotic and/or transient mental disorders	mental disorders	352780	1013	1.41978	1.36185	1.48018	16.4894	4.37292e-61
261	Vitamin deficiency	endocrine/metabolic	358576	1822	1.32024	1.27731	1.36461	16.4715	5.88067e-61
791	Gangrene	symptoms	360021	691	1.47369	1.40636	1.54425	16.2507	2.20816e-59
446	Polyarteritis nodosa and allied conditions	circulatory system	350820	908	1.42517	1.36519	1.48777	16.1512	1.1129e-58
596	Other disorders of bladder	genitourinary	355140	9863	1.15558	1.13546	1.17607	16.1314	1.53437e-58
287	Purpura and other hemorrhagic conditions	hematopoietic	358884	1927	1.31137	1.26866	1.35551	16.0468	6.02001e-58
441	Vascular insufficiency of intestine	circulatory system	351144	1237	1.40556	1.34828	1.46528	16.0361	7.15546e-58
386	Vertiginous syndromes and other disorders of vestibular system	sense organs	355298	1829	1.3307	1.28486	1.37816	15.9757	1.88865e-57
966	Poisoning by anticonvulsants and anti-Parkinsonism drugs	injuries & poisonings	328830	632	1.50759	1.43269	1.58641	15.7882	3.75164e-56
255	Disorders of adrenal glands	endocrine/metabolic	356740	683	1.46208	1.39472	1.5327	15.7833	4.0527e-56
550	Abdominal hernia	digestive	360021	48381	1.08543	1.07431	1.09666	15.605	6.73493e-55
783	Fever of unknown origin	symptoms	360021	4298	1.23295	1.20092	1.26584	15.5909	8.38863e-55
715	Other inflammatory spondylopathies	musculoskeletal	320569	2085	1.31543	1.27063	1.3618	15.5092	3.00537e-54
577	Diseases of pancreas	digestive	360021	2923	1.25735	1.22083	1.29498	15.2241	2.44688e-52
560	Intestinal obstruction without mention of hernia	digestive	287718	4431	1.22539	1.19373	1.25789	15.2208	2.57237e-52
500	Lung disease due to external agents	respiratory	347034	487	1.48505	1.41056	1.56347	15.0612	2.91326e-51
504	Other alveolar and parietoalveolar pneumonopathy	respiratory	346956	403	1.5892	1.49603	1.68818	15.0274	4.85824e-51
389	Hearing loss	sense organs	359922	5099	1.2016	1.17314	1.23076	15.0162	5.75447e-51
289	Other diseases of blood and blood-forming organs	hematopoietic	353109	1336	1.32819	1.27982	1.37839	14.9934	8.10822e-51
729	Other disorders of soft tissues	musculoskeletal	334668	3163	1.26753	1.22879	1.3075	14.9682	1.18497e-50
590	Pyelonephritis	genitourinary	332664	1475	1.36878	1.31356	1.42632	14.9426	1.74026e-50
195	Cancer, suspected or other	neoplasms	347040	31929	1.09519	1.08218	1.10834	14.9211	2.40129e-50
981	Toxic effect of (non-ethyl) alcohol and petroleum and other solvents	injuries & poisonings	359716	984	1.44578	1.37734	1.51762	14.8999	3.30139e-50
348	Other conditions of brain	neurological	346120	749	1.42987	1.36273	1.50032	14.5719	4.23703e-48
332	Parkinson's disease	neurological	346782	1419	1.29963	1.25461	1.34627	14.5696	4.38509e-48
962	Poisoning by hormones and synthetic substitutes	injuries & poisonings	328729	524	1.52589	1.44151	1.61522	14.5591	5.11276e-48
451	Phlebitis and thrombophlebitis	circulatory system	326289	4107	1.20894	1.17832	1.24035	14.4987	1.23425e-47
465	Acute upper respiratory infections of multiple or unspecified sites	respiratory	359842	2374	1.28834	1.24467	1.33353	14.4011	5.09059e-47
510	Other diseases of lung	respiratory	359997	1301	1.32913	1.27856	1.38169	14.3773	7.18158e-47
859	Complication due to other implant and internal device	injuries & poisonings	338813	4154	1.23501	1.19944	1.27163	14.1579	1.66846e-45
331	Other cerebral degenerations	neurological	346732	1366	1.31961	1.26965	1.37153	14.0848	4.70771e-45
537	Other disorders of stomach and duodenum	digestive	334001	8396	1.16197	1.1378	1.18665	13.9972	1.6211e-44
277	Other disorders of metabolism	endocrine/metabolic	359473	882	1.37737	1.31669	1.44084	13.9293	4.20593e-44
772	Symptoms of the muscles	symptoms	359908	736	1.41265	1.34485	1.48387	13.7669	4.03174e-43
200	Myeloproliferative disease	neoplasms	356213	1086	1.3177	1.26683	1.3706	13.7362	6.16671e-43
478	Throat pain	respiratory	341832	356	1.51975	1.43137	1.61358	13.6927	1.12261e-42
521	Diseases of hard tissues of teeth	digestive	352683	3226	1.25233	1.21234	1.29363	13.5889	4.66175e-42
333	Extrapyramidal disease and abnormal movement disorders	neurological	346499	1131	1.35168	1.29344	1.41254	13.4107	5.23494e-41
710	Osteomyelitis, periostitis, and other infections involving bone	musculoskeletal	320112	668	1.41298	1.34322	1.48635	13.3832	7.57626e-41
525	Other diseases of the teeth and supporting structures	digestive	352158	2691	1.2521	1.21131	1.29427	13.3039	2.19809e-40
252	Disorders of parathyroid gland	endocrine/metabolic	357059	1003	1.3648	1.30364	1.42883	13.2952	2.46877e-40
594	Urinary calculus	genitourinary	358543	6555	1.15984	1.13475	1.18549	13.2867	2.76497e-40
165	Cancer within the respiratory system	neoplasms	359988	3252	1.20325	1.1708	1.23661	13.262	3.84346e-40
275	Disorders of mineral metabolism	endocrine/metabolic	360021	2670	1.22722	1.19045	1.26513	13.192	9.75413e-40
695	Erythematous conditions	dermatologic	355851	2511	1.25238	1.21115	1.295	13.1781	1.17331e-39
687	Symptoms affecting skin	dermatologic	355412	2777	1.24502	1.20464	1.28676	13.0276	8.52504e-39
761	Cervicalgia	symptoms	360021	1909	1.29715	1.24724	1.34905	12.996	1.28907e-38
579	Other symptoms involving abdomen and pelvis	digestive	337623	3089	1.24858	1.20745	1.29111	12.9907	1.38178e-38
501	Pneumonitis due to inhalation of food or vomitus	respiratory	347361	814	1.36938	1.30549	1.43641	12.8938	4.87676e-38
592	Cystitis and urethritis	genitourinary	334415	3231	1.22104	1.18449	1.25873	12.8762	6.12772e-38
871	Open wounds of extremities	injuries & poisonings	349587	6789	1.16206	1.13567	1.18905	12.8186	1.2906e-37
745	Pain in joint	musculoskeletal	360021	8259	1.15636	1.13093	1.18235	12.8066	1.50686e-37
686	Other local infections of skin and subcutaneous tissue	dermatologic	349906	1519	1.30409	1.25184	1.35852	12.7265	4.21537e-37
697	Sarcoidosis	dermatologic	353918	568	1.39078	1.32175	1.46341	12.7008	5.85321e-37
352	Disorders of other cranial nerves	neurological	343783	1535	1.28867	1.23814	1.34126	12.4262	1.88426e-35
733	Other disorders of bone and cartilage	musculoskeletal	344930	3987	1.19905	1.16495	1.23414	12.3317	6.11235e-35
338	Pain	neurological	360021	806	1.37226	1.30442	1.44363	12.2332	2.06566e-34
751	Genitourinary congenital anomalies	congenital anomalies	359342	1564	1.28014	1.23014	1.33217	12.1506	5.69258e-34
819	Skull and face fracture and other intercranial injury	injuries & poisonings	359929	4254	1.17996	1.14837	1.21241	11.9533	6.24168e-33
740	Osteoarthrosis	musculoskeletal	360021	30626	1.08128	1.06742	1.09532	11.8705	1.68433e-32
344	Other paralytic syndromes	neurological	346075	706	1.37441	1.30403	1.44859	11.8576	1.9656e-32
1009	Injury, NOS	injuries & poisonings	360021	7720	1.14146	1.11668	1.1668	11.8119	3.38909e-32
341	Other demyelinating diseases of central nervous system	neurological	345678	307	1.49522	1.39839	1.59875	11.7765	5.15892e-32
359	Muscular dystrophies and other myopathies	neurological	357769	469	1.41254	1.33248	1.49742	11.6019	4.03015e-31
963	Poisoning by primarily systemic agents	injuries & poisonings	330936	2747	1.21793	1.1776	1.25965	11.4732	1.79975e-30
726	Peripheral enthesopathies and allied syndromes	musculoskeletal	346751	15288	1.10618	1.08716	1.12552	11.407	3.8578e-30
857	Mechanical complication of unspecified genitourinary device, implant, and graft	injuries & poisonings	336038	1367	1.29392	1.23745	1.35296	11.3179	1.06985e-29
1005	Other symptoms	injuries & poisonings	360021	1427	1.27821	1.22493	1.33381	11.2994	1.32161e-29
497	Bronchitis	respiratory	326029	682	1.3888	1.31098	1.47124	11.1637	6.13824e-29
269	Proteinuria	endocrine/metabolic	359513	354	1.43103	1.34327	1.52453	11.0988	1.27174e-28
597	Other disorders of urethra and urinary tract	genitourinary	349835	4523	1.15905	1.12899	1.18992	11.0083	3.48707e-28
559	Ileostomy status	digestive	285002	1691	1.23705	1.19066	1.28526	10.9072	1.06435e-27
567	Peritonitis and retroperitoneal infections	digestive	329201	968	1.299	1.23834	1.36264	10.7209	8.12475e-27
967	Adverse effects of sedatives or other central nervous system depressants and anesthetics	injuries & poisonings	328926	730	1.35838	1.28379	1.4373	10.6299	2.16415e-26
569	Other disorders of intestine	digestive	345618	17461	1.08911	1.07207	1.10642	10.6104	2.66591e-26
288	Diseases of white blood cells	hematopoietic	355920	4169	1.15488	1.12456	1.18603	10.606	2.79582e-26
853	Complication of colostomy or enterostomy	injuries & poisonings	335196	523	1.39282	1.30928	1.48168	10.4992	8.71524e-26
722	Intervertebral disc disorders	musculoskeletal	351424	7138	1.14141	1.11349	1.17003	10.4682	1.20858e-25
916	Contusion	injuries & poisonings	360021	1690	1.23906	1.19002	1.29011	10.4044	2.36753e-25
961	Poisoning by other anti-infectives	injuries & poisonings	328648	442	1.47933	1.37384	1.59293	10.3742	3.25078e-25
227	Benign neoplasm of other endocrine glands and related structures	neoplasms	359336	950	1.29809	1.23563	1.36371	10.3691	3.42657e-25
379	Other disorders of eye	sense organs	355850	4354	1.15582	1.12456	1.18794	10.3534	4.03945e-25
202	Cancer of other lymphoid, histiocytic tissue	neoplasms	357625	2508	1.18317	1.14558	1.22199	10.2101	1.78612e-24
337	Disorders of the autonomic nervous system	neurological	345658	284	1.46753	1.36234	1.58083	10.1084	5.07196e-24
81	Infection/inflammation of internal prosthetic device; implant; and graft	infectious diseases	355747	1051	1.28396	1.22254	1.34846	9.99414	1.61684e-23
253	Disorders of the pituitary gland and its hypothalamic control	endocrine/metabolic	356802	744	1.2981	1.23317	1.36645	9.96508	2.16693e-23
556	Ulceration of the lower GI tract	digestive	284463	1147	1.2943	1.22928	1.36275	9.81057	1.01394e-22
717	Polymyalgia Rheumatica	musculoskeletal	360021	1435	1.23116	1.18098	1.28347	9.79486	1.18467e-22
189	Cancer of urinary organs (incl. kidney and bladder)	neoplasms	360021	4375	1.13447	1.10614	1.16352	9.77926	1.3822e-22
818	Intracranial hemorrhage (injury)	injuries & poisonings	356405	704	1.28611	1.22197	1.35362	9.64017	5.40959e-22
770	Myalgia and myositis unspecified	symptoms	360021	806	1.31047	1.24023	1.3847	9.61888	6.65538e-22
334	Degenerative disease of the spinal cord	neurological	347369	2008	1.20403	1.15895	1.25086	9.53768	1.46061e-21
575	Other biliary tract disease	digestive	346627	4311	1.151	1.11815	1.1848	9.52152	1.70669e-21
565	Anal and rectal conditions	digestive	343574	15402	1.08675	1.06824	1.10557	9.49379	2.22778e-21
304	Adjustment reaction	mental disorders	317643	285	1.5356	1.40384	1.67972	9.37111	7.17754e-21
315	Develomental delays and disorders	mental disorders	359775	493	1.35293	1.26973	1.44158	9.33465	1.01327e-20
720	Spinal stenosis	musculoskeletal	348651	4360	1.14804	1.11498	1.18209	9.25851	2.07309e-20
598	Abnormal findings on examination of urine	genitourinary	360021	3543	1.14466	1.11236	1.1779	9.25214	2.20037e-20
473	Diseases of the larynx and vocal cords	respiratory	344077	2619	1.17839	1.13764	1.2206	9.14138	6.16588e-20
830	Dislocation	injuries & poisonings	345009	4712	1.13311	1.10311	1.16392	9.12931	6.894e-20
284	Aplastic anemia	hematopoietic	340113	519	1.30483	1.23024	1.38394	8.85976	8.01851e-19
946	Anaphylactic shock NOS	injuries & poisonings	353769	557	1.34459	1.2587	1.43634	8.79164	1.47388e-18
450	Noninfectious disorders of lymphatic channels	circulatory system	360021	853	1.27728	1.20899	1.34942	8.73032	2.53945e-18
374	Other disorders of eyelids	sense organs	356111	5694	1.11904	1.0909	1.1479	8.65649	4.865e-18
1004	Other signs and symptoms involving emotional state	injuries & poisonings	360021	483	1.35642	1.26507	1.45436	8.5695	1.03935e-17
204	Leukemia	neoplasms	357088	1966	1.16812	1.12732	1.21041	8.56522	1.07871e-17
455	Hemorrhoids	circulatory system	344915	22821	1.06548	1.04985	1.08135	8.40911	4.13143e-17
481	Influenza	respiratory	348027	347	1.37647	1.27731	1.48333	8.37627	5.46305e-17
1013	Asphyxia and hypoxemia	injuries & poisonings	360021	281	1.38314	1.28068	1.49379	8.25996	1.45722e-16
766	Neuralgia, neuritis, and radiculitis NOS	symptoms	357199	1345	1.2308	1.17124	1.29338	8.20618	2.28329e-16
805	Fracture of vertebral column without mention of spinal cord injury	injuries & poisonings	340065	1826	1.17796	1.13239	1.22537	8.13544	4.10452e-16
198	Secondary malignant neoplasm	neoplasms	325774	10581	1.08278	1.06223	1.10373	8.13403	4.15234e-16
572	Ascites (non malignant)	digestive	351444	1778	1.17987	1.13352	1.22813	8.08777	6.07676e-16
595	Hydronephrosis	genitourinary	354217	2212	1.16522	1.12254	1.20951	8.03177	9.60747e-16
279	Disorders involving the immune mechanism	endocrine/metabolic	359775	280	1.36604	1.26326	1.47718	7.81557	5.47155e-15
378	Strabismus and other disorders of binocular eye movements	sense organs	352957	1445	1.19939	1.14571	1.25558	7.78302	7.0812e-15
529	Diseases and other conditions of the tongue	digestive	355631	1274	1.20818	1.15195	1.26714	7.77813	7.36032e-15
528	Diseases of the oral soft tissues, excluding lesions specific for gingiva and tongue	digestive	358332	3993	1.12855	1.09449	1.16366	7.73565	1.02878e-14
303	Psychogenic and somatoform disorders	mental disorders	317835	481	1.34843	1.24863	1.4562	7.62003	2.53615e-14
225	Benign neoplasm of brain and other parts of nervous system	neoplasms	359046	863	1.21756	1.15713	1.28115	7.57859	3.49326e-14
320	Meningitis	neurological	359361	422	1.30877	1.22031	1.40363	7.53659	4.82411e-14
741	Symptoms and disorders of the joints	musculoskeletal	357273	3243	1.14651	1.10642	1.18805	7.52911	5.10876e-14
211	Benign neoplasm of other parts of digestive system	neoplasms	350903	6208	1.10122	1.07388	1.12925	7.51776	5.5723e-14
53	Herpes zoster	infectious diseases	354616	528	1.27098	1.19359	1.35338	7.48168	7.33795e-14
752	Nervous system congenital anomalies	congenital anomalies	359810	327	1.38672	1.27125	1.51267	7.37063	1.69824e-13
703	Diseases of nail, NOS	dermatologic	355005	1246	1.19969	1.14284	1.25936	7.35056	1.97377e-13
764	Sciatica	symptoms	358314	2472	1.16464	1.11815	1.21307	7.33267	2.25614e-13
70	Viral hepatitis	infectious diseases	354701	620	1.24006	1.17004	1.31427	7.25567	3.9968e-13
117	Mycoses	infectious diseases	357151	304	1.31843	1.22337	1.42089	7.23992	4.48935e-13
771	Musculoskeletal symptoms referable to limbs	symptoms	355116	841	1.24738	1.17476	1.3245	7.22289	5.08952e-13
246	Other disorders of thyroid	endocrine/metabolic	342304	413	1.31991	1.22392	1.42342	7.2051	5.80021e-13
939	Atopic/contact dermatitis due to other or unspecified	dermatologic	355646	2442	1.15259	1.10883	1.19808	7.19066	6.44787e-13
990	Effects radiation NOS	injuries & poisonings	360020	4116	1.10681	1.07639	1.13809	7.13694	9.54332e-13
381	Otitis media and Eustachian tube disorders	sense organs	358320	2129	1.15532	1.10994	1.20256	7.06114	1.65147e-12
199	Neoplasm of uncertain behavior	neoplasms	317366	2134	1.14461	1.10161	1.18928	6.9137	4.72164e-12
800	Fracture of lower limb	injuries & poisonings	345246	7039	1.09074	1.06413	1.11802	6.892	5.50115e-12
568	Other disorders of peritoneum	digestive	332025	3795	1.12135	1.08533	1.15856	6.87512	6.19366e-12
835	Internal derangement of knee	injuries & poisonings	355491	15211	0.92658	0.906632	0.946966	-6.86739	6.53866e-12
711	Arthropathy associated with infections	musculoskeletal	319949	504	1.26269	1.18105	1.34997	6.83932	7.95681e-12
858	Complication of internal orthopedic device	injuries & poisonings	339896	5243	1.1067	1.07442	1.13995	6.71297	1.90703e-11
479	Other upper respiratory disease	respiratory	345652	4195	1.11133	1.07752	1.14621	6.69547	2.14975e-11
375	Disorders of lacrimal system	sense organs	353739	2231	1.14275	1.09783	1.18951	6.52163	6.95483e-11
452	Other venous embolism and thrombosis	circulatory system	322824	624	1.23834	1.16067	1.3212	6.46873	9.88314e-11
201	Hodgkin's disease	neoplasms	355405	273	1.33365	1.2222	1.45527	6.46659	1.00237e-10
262	Mineral deficiency NEC	endocrine/metabolic	357075	315	1.33277	1.22088	1.45492	6.42042	1.35898e-10
527	Diseases of the salivary glands	digestive	355409	1052	1.19564	1.13203	1.26282	6.40627	1.4912e-10
738	Other acquired musculoskeletal deformity	musculoskeletal	347859	2119	1.14608	1.09746	1.19685	6.16505	7.0463e-10
293	Symptoms involving head and neck	mental disorders	359156	2224	1.13281	1.08857	1.17883	6.13633	8.44518e-10
349	Other and unspecified disorders of the nervous system	neurological	345828	455	1.25659	1.16768	1.35227	6.10021	1.05926e-09
737	Curvature of spine	musculoskeletal	347240	1501	1.16425	1.10862	1.22268	6.08712	1.14961e-09
260	Protein-calorie malnutrition	endocrine/metabolic	357018	254	1.32574	1.2094	1.45328	6.01699	1.77693e-09
724	Other and unspecified disorders of back	musculoskeletal	344687	376	1.29596	1.19043	1.41085	5.98235	2.19947e-09
949	Allergies, other	injuries & poisonings	353635	425	1.29274	1.18561	1.40957	5.81704	5.98976e-09
365	Glaucoma	sense organs	351651	5281	1.07695	1.04985	1.10476	5.70021	1.19659e-08
172	Skin cancer	neoplasms	359889	15172	0.946612	0.928885	0.964677	-5.68844	1.28204e-08
727	Other disorders of synovium, tendon, and bursa	musculoskeletal	341599	10115	1.06767	1.04379	1.09208	5.67519	1.38538e-08
807	Fracture of ribs	injuries & poisonings	338854	610	1.21128	1.13311	1.29484	5.63141	1.78743e-08
323	Encephalitis	neurological	359312	374	1.23938	1.15007	1.33562	5.62445	1.86101e-08
376	Disorders of the orbit	sense organs	351806	290	1.30197	1.18624	1.42899	5.55577	2.76391e-08
245	Thyroiditis	endocrine/metabolic	342197	306	1.30395	1.18729	1.43207	5.54994	2.8576e-08
270	Disorders of protein plasma/amino-acid transport and metabolism	endocrine/metabolic	359546	389	1.23635	1.14632	1.33344	5.50015	3.79474e-08
941	Adverse reaction to serum or vaccine	injuries & poisonings	353480	268	1.29803	1.18041	1.42736	5.38246	7.34728e-08
802	Fracture of pelvis	injuries & poisonings	339020	775	1.18013	1.11063	1.25399	5.34758	8.91395e-08
1008	Crushing or internal injury to organs	injuries & poisonings	360021	1131	1.1465	1.08992	1.20603	5.2939	1.19734e-07
377	Disorders of optic nerve and visual pathways	sense organs	351991	476	1.23784	1.14254	1.34109	5.21983	1.79088e-07
1000	Burns	injuries & poisonings	360021	582	1.21499	1.12915	1.30736	5.20896	1.899e-07
369	Infection of the eye	sense organs	351090	658	1.19954	1.11955	1.28526	5.1668	2.38136e-07
536	Disorders of function of stomach	digestive	325908	273	1.29467	1.17349	1.42837	5.15041	2.59921e-07
523	Gingival and periodontal diseases	digestive	351228	1756	1.14165	1.0852	1.20104	5.12049	3.04743e-07
367	Disorders of refraction and accommodation; blindness and low vision	sense organs	360021	3213	1.09488	1.05748	1.1336	5.11236	3.18161e-07
907	Injuries to the nervous system	injuries & poisonings	359899	1306	1.14621	1.08765	1.20792	5.10053	3.38707e-07
701	Other hypertrophic and atrophic conditions of skin	dermatologic	359736	5275	1.08126	1.0492	1.1143	5.08774	3.62358e-07
110	Dermatophytosis / Dermatomycosis	infectious diseases	357163	317	1.26605	1.15548	1.3872	5.05959	4.2016e-07
526	Diseases of the jaws	digestive	350442	966	1.17622	1.10315	1.25413	4.96009	7.0459e-07
353	Nerve root and plexus disorders	neurological	346918	4688	1.08463	1.04973	1.12069	4.86826	1.12584e-06
324	Other CNS infection and poliomyelitis	neurological	359254	317	1.21714	1.12338	1.31873	4.80447	1.55161e-06
448	Disease of capillaries	circulatory system	350602	691	1.18674	1.10592	1.27347	4.75772	1.95792e-06
1100	Family history	injuries & poisonings	360021	2455	1.10748	1.0613	1.15566	4.69794	2.62796e-06
522	Diseases of pulp and periapical tissues	digestive	351788	2316	1.11412	1.06425	1.16632	4.62526	3.74135e-06
208	Benign neoplasm of colon	neoplasms	357155	22280	1.03532	1.02018	1.05069	4.6183	3.86891e-06
750	Digestive congenital anomalies	congenital anomalies	358522	742	1.15322	1.08426	1.22656	4.53152	5.85606e-06
149	Cancer of larynx, pharynx, nasal cavities	neoplasms	358530	689	1.14257	1.07853	1.21041	4.52882	5.93132e-06
1014	Effects of heat, cold and air pressure	injuries & poisonings	360021	286	1.21787	1.11787	1.32683	4.50873	6.52172e-06
191	Manlignant and unknown neoplasms of brain and nervous system	neoplasms	358930	753	1.15023	1.08154	1.22327	4.45529	8.37798e-06
240	Simple and unspecified goiter	endocrine/metabolic	342467	575	1.20144	1.10796	1.30279	4.44093	8.95698e-06
1001	Foreign body injury	injuries & poisonings	360021	1241	1.11865	1.05941	1.18122	4.03847	5.38012e-05
958	Certain early complications of trauma or procedure	injuries & poisonings	360021	568	1.17918	1.08833	1.27761	4.02924	5.59575e-05
756	Other congenital musculoskeletal anomalies	congenital anomalies	359519	652	1.17201	1.08469	1.26637	4.01759	5.87963e-05
136	Other infectious and parasitic diseases	infectious diseases	359686	256	1.23992	1.11428	1.37974	3.94492	7.98264e-05
78	Viral warts & HPV	infectious diseases	355071	986	1.13686	1.06667	1.21167	3.94488	7.98384e-05
380	Disorders of external ear	sense organs	359571	988	1.11862	1.05634	1.18457	3.83555	0.000125284
216	Benign neoplasm of skin	neoplasms	359428	8696	0.948133	0.922614	0.974357	-3.8261	0.000130189
755	Congenital anomalies of limbs	congenital anomalies	359309	437	1.20228	1.09177	1.32398	3.74466	0.000180639
382	Otalgia	sense organs	356496	301	1.21582	1.09748	1.3469	3.74049	0.000183659
765	Cervical radiculitis	symptoms	356395	534	1.1613	1.06784	1.26293	3.49326	0.00047717
241	Nontoxic nodular goiter	endocrine/metabolic	343076	1187	1.11098	1.04672	1.17918	3.46201	0.000536165
728	Disorders of muscle, ligament, and fascia	musculoskeletal	335270	3760	0.944848	0.913746	0.977009	-3.32195	0.000893918
947	Urticaria	dermatologic	353603	390	1.16296	1.06372	1.27145	3.31741	0.000908565
212	Benign neoplasm of respiratory and intrathoracic organs	neoplasms	360021	366	1.15996	1.06204	1.26691	3.29776	0.000974607
736	Other acquired deformities of limbs	musculoskeletal	347976	2233	1.07625	1.03025	1.1243	3.29702	0.000977158
801	Fracture of ankle and foot	injuries & poisonings	340447	2213	1.07547	1.02777	1.12539	3.1432	0.00167112
475	Chronic sinusitis	respiratory	344043	2574	1.06482	1.02239	1.10901	3.0271	0.00246909
370	Keratitis	sense organs	350742	307	1.16473	1.05406	1.28702	2.99347	0.00275822
54	Herpes simplex	infectious diseases	354404	317	1.17066	1.05272	1.30182	2.90825	0.00363459
364	Corneal opacity and other disorders of cornea	sense organs	347200	812	1.10397	1.03182	1.18117	2.86816	0.00412872
372	Disorders of conjunctiva	sense organs	351210	778	1.10963	1.03313	1.1918	2.85406	0.00431644
217	Vascular hamartomas and non-neoplastic nevi	neoplasms	351384	631	1.11552	1.0342	1.20324	2.83071	0.00464452
613	Other nonmalignant breast conditions	genitourinary	360021	1892	1.08787	1.02575	1.15375	2.80737	0.00499479
476	Allergic rhinitis	respiratory	342780	1308	0.90297	0.840613	0.969952	-2.7956	0.00518028
817	Concussion	injuries & poisonings	355979	273	1.15399	1.04371	1.27593	2.79469	0.00519495
698	Pruritus and related conditions	dermatologic	360021	818	1.1083	1.0303	1.1922	2.76176	0.00574909
159	Malignant neoplasm of other and ill-defined sites within the digestive organs and peritoneum	neoplasms	348801	6033	1.03702	1.01058	1.06416	2.75819	0.00581231
694	Dyschromia and Vitiligo	dermatologic	354372	1024	1.09315	1.02602	1.16468	2.75435	0.00588085
689	Disorder of skin and subcutaneous tissue NOS	dermatologic	360021	6253	1.03917	1.01088	1.06826	2.72792	0.00637343
384	Other disorders of tympanic membrane	sense organs	357429	1231	1.08392	1.02181	1.14981	2.67665	0.00743621
151	Cancer of stomach	neoplasms	343441	643	1.07901	1.01119	1.15137	2.29607	0.0216719
361	Retinal detachments and defects	sense organs	349695	3319	0.955579	0.918313	0.994358	-2.23875	0.0251724
371	Inflammation of the eye	sense organs	353358	2934	1.04576	1.00445	1.08876	2.1759	0.0295626
471	Nasal polyps	respiratory	344618	3150	0.957065	0.919846	0.99579	-2.16841	0.0301275
155	Cancer of liver and intrahepatic bile duct	neoplasms	343268	470	1.09633	1.00879	1.19147	2.166	0.0303109
739	Contracture of joint	musculoskeletal	346272	525	1.09113	1.00361	1.18628	2.04455	0.0408994
611	Abnormal findings on mammogram or breast exam	genitourinary	354775	1451	1.07206	1.00085	1.14834	1.98421	0.0472319
360	Disorders of the globe	sense organs	346838	450	1.09929	1.00074	1.20754	1.97534	0.04823
731	Osteitis deformans and osteopathies associated with other disorders classified elsewhere	musculoskeletal	341576	614	1.07767	1.00003	1.16133	1.9608	0.0499018
1007	Injury to blood vessels	injuries & poisonings	360021	284	1.11372	0.995752	1.24567	1.88544	0.0593702
704	Diseases of hair and hair follicles	dermatologic	358790	5038	1.03064	0.998039	1.06431	1.84025	0.0657311
735	Acquired foot deformities	musculoskeletal	355247	9533	0.976486	0.951208	1.00244	-1.77807	0.0753925
228	Hemangioma and lymphangioma, any site	neoplasms	360021	1583	1.04797	0.994569	1.10424	1.75589	0.0791072
150	Cancer of esophagus	neoplasms	343656	861	1.04559	0.989716	1.10462	1.59103	0.111602
872	Traumatic amputation	injuries & poisonings	343650	823	0.934103	0.858792	1.01602	-1.58944	0.111961
938	Dermatitis due to solar radiation	dermatologic	356064	2859	1.03067	0.991992	1.07087	1.54799	0.121624
193	Thyroid cancer	neoplasms	358753	366	1.08165	0.978438	1.19574	1.53394	0.125043
385	Other disorders of middle ear and mastoid	sense organs	357005	810	1.05256	0.982794	1.12727	1.46394	0.143211
210	Benign neoplasm of lip, oral cavity, and pharynx	neoplasms	358796	959	1.05128	0.981216	1.12634	1.42109	0.155292
215	Other benign neoplasm of connective and other soft tissue	neoplasms	353758	1059	0.949221	0.882155	1.02139	-1.39397	0.163328
170	Cancer of bone and connective tissue	neoplasms	360021	480	1.06858	0.973009	1.17354	1.38759	0.165262
383	Otosclerosis	sense organs	356501	304	1.08222	0.963537	1.21552	1.33321	0.182462
470	Septal Deviations/Turbinate Hypertrophy	respiratory	346025	4562	0.976668	0.942749	1.01181	-1.30909	0.190506
706	Diseases of sebaceous glands	dermatologic	359259	8474	1.01661	0.991674	1.04217	1.30017	0.193544
145	Cancer of mouth	neoplasms	358513	675	1.04898	0.975875	1.12756	1.29738	0.194501
540	Appendiceal conditions	digestive	360021	3697	1.02553	0.986093	1.06653	1.25992	0.207697
520	Disorders of tooth development	digestive	351739	2268	0.959636	0.899841	1.0234	-1.25518	0.209414
732	Osteochondropathies	musculoskeletal	341468	500	1.07103	0.962124	1.19226	1.25422	0.209762
157	Pancreatic cancer	neoplasms	343609	809	1.04349	0.975637	1.11607	1.24102	0.214598
174	Breast cancer	neoplasms	352929	11543	1.01345	0.989754	1.03771	1.10682	0.268372
1006	Crushing injury	injuries & poisonings	360021	559	0.946507	0.857066	1.04528	-1.08552	0.277693
700	Corns and callosities	dermatologic	354773	299	1.076	0.936408	1.23641	1.03322	0.301502
229	Benign neoplasm of unspecified sites	neoplasms	360021	760	0.955479	0.875796	1.04241	-1.02507	0.30533
702	Degenerative skin conditions and other dermatoses	dermatologic	355371	5884	1.01156	0.98401	1.03987	0.815705	0.414669
474	Acute and chronic tonsillitis	respiratory	343386	1918	1.02544	0.964258	1.09051	0.800413	0.423472
454	Varicose veins	circulatory system	333768	11615	1.00892	0.987169	1.03116	0.798814	0.424398
214	Lipoma	neoplasms	359007	6320	0.989704	0.961131	1.01913	-0.692422	0.488672
213	Benign neoplasm of bone and articular cartilage	neoplasms	323518	298	1.04102	0.92838	1.16733	0.688069	0.491409
524	Dentofacial anomalies, including malocclusion	digestive	349811	333	0.953128	0.829365	1.09536	-0.676479	0.498737
803	Fracture of upper limb	injuries & poisonings	348039	9828	1.00702	0.983959	1.03062	0.591707	0.554047
742	Derangement of joint, non-traumatic	musculoskeletal	356957	2921	0.987014	0.940158	1.03621	-0.526722	0.598387
153	Colorectal cancer	neoplasms	336134	4870	0.992141	0.962909	1.02226	-0.517077	0.605102
612	Breast conditions, congenital or relating to hormones	genitourinary	354167	845	1.02024	0.934509	1.11384	0.447507	0.654509
226	Benign neoplasm of thyroid glands	neoplasms	358665	278	1.02838	0.897706	1.17807	0.403578	0.686523
804	Fracture of hand or wrist	injuries & poisonings	341660	3431	1.00769	0.96967	1.04721	0.390591	0.6961
472	Chronic pharyngitis and nasopharyngitis	respiratory	342446	973	0.99134	0.922328	1.06552	-0.236248	0.81324
836	Traumatic arthropathy	injuries & poisonings	340866	544	1.01189	0.916253	1.11751	0.233311	0.81552
809	Fracture of unspecified bones	injuries & poisonings	338681	435	0.989421	0.890731	1.09905	-0.198371	0.842755
749	Congenital anomalies of face and neck	congenital anomalies	359969	323	1.00978	0.889589	1.1462	0.150471	0.880393
840	Sprains and strains	injuries & poisonings	359996	481	0.995099	0.884888	1.11904	-0.0820394	0.934615
158	Neoplasm of unspecified nature of digestive system	neoplasms	343961	1162	1.00006	0.939161	1.06492	0.00202243	0.998386

### Sheet: f17_phecodes_phewas
phecode	name	group	n	n_case	or	ci_lower	ci_upper	z	p
716	Other arthropathies	musculoskeletal	90109	35531	0.907409	0.884114	0.931318	-7.32221	2.43914e-13
726	Peripheral enthesopathies and allied syndromes	musculoskeletal	88049	15288	0.891003	0.857946	0.925333	-5.98298	2.19098e-09
760	Back pain	symptoms	91033	15038	0.89237	0.856459	0.929787	-5.43377	5.51765e-08
351	Other peripheral nerve disorders	neurological	89923	12293	0.887618	0.850093	0.9268	-5.40918	6.33131e-08
835	Internal derangement of knee	injuries & poisonings	90231	15211	0.912643	0.880855	0.945578	-5.05369	4.33357e-07
401	Hypertension	circulatory system	90898	80060	0.954676	0.936903	0.972786	-4.83754	1.31457e-06
858	Complication of internal orthopedic device	injuries & poisonings	87301	5243	0.857004	0.804405	0.913042	-4.77502	1.79693e-06
740	Osteoarthrosis	musculoskeletal	91033	30626	0.936733	0.911447	0.96272	-4.6811	2.85336e-06
721	Spondylosis and allied disorders	musculoskeletal	89627	8600	0.880908	0.833392	0.931134	-4.48205	7.39304e-06
197	Chemotherapy	neoplasms	84199	10399	0.904036	0.861529	0.94864	-4.10574	4.03031e-05
859	Complication due to other implant and internal device	injuries & poisonings	87053	4154	0.859767	0.799611	0.924449	-4.08261	4.45326e-05
727	Other disorders of synovium, tendon, and bursa	musculoskeletal	87191	10115	0.913696	0.874457	0.954696	-4.03011	5.57498e-05
706	Diseases of sebaceous glands	dermatologic	90890	8474	0.918533	0.877335	0.961667	-3.62937	0.000284111
722	Intervertebral disc disorders	musculoskeletal	89577	7138	0.902539	0.853126	0.954815	-3.5695	0.000357661
851	Complications of transplants and reattached limbs	injuries & poisonings	89752	18425	0.938598	0.905915	0.97246	-3.50434	0.000457744
720	Spinal stenosis	musculoskeletal	89004	4360	0.879006	0.817723	0.944883	-3.49756	0.000469543
871	Open wounds of extremities	injuries & poisonings	89518	6789	0.902203	0.851469	0.955959	-3.48525	0.000491675
382	Otalgia	sense organs	90340	301	0.656021	0.516709	0.832893	-3.46126	0.000537648
500	Lung disease due to external agents	respiratory	89273	487	0.620013	0.470132	0.817679	-3.3856	0.000710238
550	Abdominal hernia	digestive	91033	48381	0.963447	0.942702	0.984649	-3.35293	0.000799597
41	Bacterial infection NOS	infectious diseases	90570	12570	0.922147	0.879303	0.967078	-3.33907	0.000840579
702	Degenerative skin conditions and other dermatoses	dermatologic	89991	5884	0.916537	0.869858	0.96572	-3.26786	0.00108365
333	Extrapyramidal disease and abnormal movement disorders	neurological	89037	1131	0.791633	0.688038	0.910825	-3.26523	0.00109373
317	Alcohol-related disorders	mental disorders	89673	13865	0.931281	0.892243	0.972028	-3.25846	0.00112018
278	Overweight, obesity and other hyperalimentation	endocrine/metabolic	91033	13583	0.929207	0.888775	0.971479	-3.23476	0.00121744
745	Pain in joint	musculoskeletal	91033	8259	0.914857	0.866179	0.966271	-3.18991	0.00142316
507	Pleurisy; pleural effusion	respiratory	90235	7490	0.903571	0.848355	0.962381	-3.15183	0.00162251
454	Varicose veins	circulatory system	85226	11615	0.934423	0.895505	0.975031	-3.12494	0.00177843
1009	Injury, NOS	injuries & poisonings	91033	7720	0.91855	0.87077	0.968952	-3.1172	0.00182576
729	Other disorders of soft tissues	musculoskeletal	85475	3163	0.86541	0.78775	0.950727	-3.01327	0.00258453
502	Postinflammatory pulmonary fibrosis	respiratory	89365	1057	0.789068	0.675289	0.922018	-2.98192	0.0028645
522	Diseases of pulp and periapical tissues	digestive	89170	2316	0.878958	0.807284	0.956996	-2.97278	0.00295114
300	Anxiety disorders	mental disorders	84942	8886	0.918154	0.866991	0.972335	-2.91898	0.00351174
764	Sciatica	symptoms	90705	2472	0.866804	0.786933	0.954781	-2.89815	0.00375375
272	Disorders of lipoid metabolism	endocrine/metabolic	91033	37496	0.961975	0.93695	0.987668	-2.88261	0.00394398
504	Other alveolar and parietoalveolar pneumonopathy	respiratory	89275	403	0.642816	0.475635	0.868759	-2.87543	0.00403474
766	Neuralgia, neuritis, and radiculitis NOS	symptoms	90507	1345	0.833707	0.735702	0.944768	-2.85041	0.00436634
427	Cardiac dysrhythmias	circulatory system	90296	26815	0.958033	0.930104	0.986802	-2.8401	0.00451
737	Curvature of spine	musculoskeletal	88373	1501	0.827745	0.726269	0.9434	-2.83313	0.00460951
481	Influenza	respiratory	89356	347	0.70091	0.545795	0.90011	-2.78456	0.00535997
353	Nerve root and plexus disorders	neurological	88382	4688	0.908015	0.848048	0.972221	-2.76812	0.00563812
350	Abnormal movement	neurological	91008	3868	0.875946	0.797438	0.962183	-2.76462	0.00569883
335	Multiple sclerosis	neurological	89122	1311	0.844965	0.74845	0.953926	-2.72217	0.00648538
204	Leukemia	neoplasms	90393	1966	0.876617	0.796535	0.96475	-2.69417	0.00705643
495	Asthma	respiratory	90035	26582	0.960314	0.932352	0.989115	-2.68592	0.00723295
473	Diseases of the larynx and vocal cords	respiratory	87606	2619	0.877765	0.797252	0.966409	-2.65604	0.00790652
696	Psoriasis and related disorders	dermatologic	89361	2556	0.889179	0.814992	0.970118	-2.64247	0.0082304
809	Fracture of unspecified bones	injuries & poisonings	86520	435	0.766905	0.627487	0.937301	-2.59249	0.00952843
714	Rheumatoid arthritis and other inflammatory polyarthropathies	musculoskeletal	83946	5238	0.911743	0.849201	0.978891	-2.5484	0.0108218
316	Substance addiction and disorders	mental disorders	88048	5947	0.903141	0.834919	0.976937	-2.54222	0.011015
480	Pneumonia	respiratory	90958	12015	0.937108	0.891051	0.985545	-2.52621	0.0115301
200	Myeloproliferative disease	neoplasms	90223	1086	0.842775	0.737543	0.963021	-2.51368	0.0119477
560	Intestinal obstruction without mention of hernia	digestive	75872	4431	0.912044	0.848583	0.980251	-2.50203	0.0123484
523	Gingival and periodontal diseases	digestive	89026	1756	0.8804	0.796112	0.973613	-2.48078	0.0131097
728	Disorders of muscle, ligament, and fascia	musculoskeletal	85829	3760	0.920684	0.862477	0.982818	-2.48009	0.0131349
349	Other and unspecified disorders of the nervous system	neurological	88932	455	1.41858	1.0752	1.87163	2.4727	0.0134096
771	Musculoskeletal symptoms referable to limbs	symptoms	90201	841	0.845355	0.73751	0.96897	-2.41265	0.015837
496	Chronic airway obstruction	respiratory	85814	12167	0.930518	0.877331	0.98693	-2.39807	0.0164815
465	Acute upper respiratory infections of multiple or unspecified sites	respiratory	90996	2374	0.895603	0.818175	0.980359	-2.38994	0.0168509
742	Derangement of joint, non-traumatic	musculoskeletal	90507	2921	0.914429	0.849102	0.984782	-2.36546	0.0180077
512	Other symptoms of respiratory system	respiratory	91033	13466	0.948207	0.907083	0.991194	-2.35093	0.0187265
365	Glaucoma	sense organs	89152	5281	1.07828	1.01209	1.1488	2.33192	0.0197047
274	Gout and other crystal arthropathies	endocrine/metabolic	91033	4240	0.916709	0.851534	0.986872	-2.31117	0.0208233
836	Traumatic arthropathy	injuries & poisonings	86900	544	0.790354	0.647151	0.965247	-2.30677	0.0210678
773	Pain in limb	symptoms	91033	6474	0.927787	0.870542	0.988796	-2.30673	0.02107
396	Abnormal heart sounds	circulatory system	89858	10377	0.946899	0.904001	0.991833	-2.30663	0.0210752
250	Diabetes mellitus	endocrine/metabolic	91033	20606	0.957062	0.921877	0.99359	-2.29643	0.0216511
1015	Effects of other external causes	injuries & poisonings	91033	4147	0.914787	0.847548	0.98736	-2.28654	0.0222228
694	Dyschromia and Vitiligo	dermatologic	89911	1024	0.867431	0.767195	0.980764	-2.26999	0.0232083
704	Diseases of hair and hair follicles	dermatologic	90812	5038	0.934673	0.881491	0.991064	-2.26026	0.0238051
429	Ill-defined descriptions and complications of heart disease	circulatory system	90272	910	0.835962	0.714185	0.978504	-2.23049	0.025715
288	Diseases of white blood cells	hematopoietic	90291	4169	0.91753	0.850582	0.989747	-2.22656	0.0259765
80	Postoperative infection	infectious diseases	90871	4485	0.918462	0.851257	0.990972	-2.1939	0.0282426
585	Renal failure	genitourinary	90238	11621	0.943548	0.895788	0.993856	-2.19252	0.0283419
870	Open wounds of head; neck; and trunk	injuries & poisonings	89680	10535	0.941908	0.892733	0.993793	-2.18756	0.0287017
1002	Symptoms concerning nutrition, metabolism, and development	injuries & poisonings	91033	6332	0.929479	0.869828	0.993221	-2.16096	0.0306981
81	Infection/inflammation of internal prosthetic device; implant; and graft	infectious diseases	90286	1051	0.863296	0.754828	0.987351	-2.14579	0.0318897
506	Empyema and pneumothorax	respiratory	89436	1277	1.19487	1.01423	1.40769	2.12895	0.0332586
966	Poisoning by anticonvulsants and anti-Parkinsonism drugs	injuries & poisonings	84852	632	0.786976	0.629069	0.984521	-2.09649	0.0360388
70	Viral hepatitis	infectious diseases	89982	620	1.29927	1.01716	1.65962	2.09617	0.0360675
117	Mycoses	infectious diseases	90573	304	0.751029	0.572492	0.985246	-2.06729	0.0387071
938	Dermatitis due to solar radiation	dermatologic	90179	2859	0.923645	0.856396	0.996174	-2.05934	0.0394613
738	Other acquired musculoskeletal deformity	musculoskeletal	88505	2119	0.892531	0.800387	0.995284	-2.045	0.040855
743	Osteoporosis, osteopenia and pathological fracture	musculoskeletal	91033	8011	0.943745	0.892325	0.998127	-2.02555	0.042811
701	Other hypertrophic and atrophic conditions of skin	dermatologic	90976	5275	0.940759	0.886619	0.998204	-2.01942	0.0434438
253	Disorders of the pituitary gland and its hypothalamic control	endocrine/metabolic	90472	744	0.866747	0.752927	0.997773	-1.991	0.0464808
348	Other conditions of brain	neurological	88935	749	1.33191	1.00437	1.76627	1.99026	0.0465625
531	Peptic ulcer (excl. esophageal)	digestive	91033	7716	0.944767	0.892987	0.99955	-1.97563	0.0481969
687	Symptoms affecting skin	dermatologic	90206	2777	0.918628	0.844197	0.999622	-1.96874	0.0489831
513	Respiratory abnormalities	respiratory	91033	9907	0.950906	0.904321	0.999891	-1.96422	0.0495043
374	Other disorders of eyelids	sense organs	90113	5694	0.94349	0.889407	1.00086	-1.93137	0.0534378
318	Tobacco use disorder	mental disorders	88890	12700	0.944819	0.891849	1.00093	-1.92822	0.0538277
587	Kidney replaced by transpant	genitourinary	88802	365	0.842779	0.707606	1.00377	-1.91774	0.055144
599	Other symptoms/disorders or the urinary system	genitourinary	89457	13115	0.957989	0.916871	1.00095	-1.91751	0.0551729
1005	Other symptoms	injuries & poisonings	91033	1427	0.867047	0.748033	1.005	-1.89381	0.0582498
508	Pulmonary collapse; interstitial and compensatory emphysema	respiratory	89608	2614	0.905472	0.816839	1.00372	-1.88927	0.0588558
228	Hemangioma and lymphangioma, any site	neoplasms	91033	1583	0.90504	0.816005	1.00379	-1.88836	0.058978
377	Disorders of optic nerve and visual pathways	sense organs	89319	476	0.81107	0.652549	1.0081	-1.88726	0.059126
475	Chronic sinusitis	respiratory	87710	2574	0.92081	0.845159	1.00323	-1.88619	0.0592695
733	Other disorders of bone and cartilage	musculoskeletal	87990	3987	0.932007	0.865258	1.00391	-1.85714	0.0632917
459	Other disorders of circulatory system	circulatory system	90137	18233	0.964858	0.929005	1.0021	-1.85162	0.0640798
476	Allergic rhinitis	respiratory	87520	1308	1.10964	0.993729	1.23906	1.8482	0.0645728
1019	Other ill-defined and unknown causes of morbidity and mortality	injuries & poisonings	91033	15365	0.963449	0.925878	1.00254	-1.83473	0.0665464
275	Disorders of mineral metabolism	endocrine/metabolic	91033	2670	0.911321	0.825083	1.00657	-1.83081	0.0671288
471	Nasal polyps	respiratory	87873	3150	0.933375	0.866111	1.00586	-1.80678	0.0707969
807	Fracture of ribs	injuries & poisonings	86528	610	0.85221	0.715948	1.01441	-1.79906	0.0720097
960	Poisoning by antibiotics	injuries & poisonings	89018	19811	0.969205	0.936644	1.0029	-1.79405	0.0728056
241	Nontoxic nodular goiter	endocrine/metabolic	87558	1187	1.12935	0.98655	1.29282	1.76363	0.0777939
949	Allergies, other	injuries & poisonings	89597	425	0.833648	0.678371	1.02447	-1.7301	0.0836115
402	Elevated blood pressure reading without diagnosis of hypertension	circulatory system	75866	1568	0.899132	0.796857	1.01453	-1.72576	0.0843907
269	Proteinuria	endocrine/metabolic	90954	354	0.828179	0.666428	1.02919	-1.70046	0.0890449
1011	Complications of surgical and medical procedures	injuries & poisonings	91033	4156	0.937971	0.870851	1.01026	-1.69039	0.0909526
741	Symptoms and disorders of the joints	musculoskeletal	90387	3243	0.928884	0.852124	1.01256	-1.67637	0.0936662
520	Disorders of tooth development	digestive	89248	2268	0.932312	0.858184	1.01284	-1.65807	0.0973028
596	Other disorders of bladder	genitourinary	90086	9863	0.96314	0.921037	1.00717	-1.6468	0.0995994
323	Encephalitis	neurological	90900	374	0.853536	0.705757	1.03226	-1.63266	0.102541
389	Hearing loss	sense organs	91025	5099	0.948337	0.888446	1.01227	-1.5937	0.111004
334	Degenerative disease of the spinal cord	neurological	89127	2008	0.906591	0.803099	1.02342	-1.58564	0.112821
830	Dislocation	injuries & poisonings	87647	4712	0.946201	0.883625	1.01321	-1.58408	0.113175
386	Vertiginous syndromes and other disorders of vestibular system	sense organs	90260	1829	0.919553	0.828187	1.021	-1.57074	0.116242
415	Pulmonary heart disease	circulatory system	90601	4638	0.940534	0.871024	1.01559	-1.56503	0.117575
907	Injuries to the nervous system	injuries & poisonings	91014	1306	0.904705	0.796934	1.02705	-1.54754	0.121734
210	Benign neoplasm of lip, oral cavity, and pharynx	neoplasms	90819	959	1.12361	0.969115	1.30274	1.54428	0.12252
443	Peripheral vascular disease	circulatory system	89978	4263	0.931141	0.850496	1.01943	-1.54358	0.12269
1010	Other tests	injuries & poisonings	91033	17573	0.970916	0.934673	1.00856	-1.52063	0.128352
756	Other congenital musculoskeletal anomalies	congenital anomalies	90931	652	0.873848	0.734132	1.04015	-1.51706	0.129251
519	Other diseases of respiratory system, not elsewhere classified	respiratory	91033	10930	0.959245	0.908512	1.01281	-1.5008	0.133407
840	Sprains and strains	injuries & poisonings	91026	481	0.879655	0.742978	1.04147	-1.48829	0.136675
772	Symptoms of the muscles	symptoms	91007	736	0.875263	0.731904	1.0467	-1.45982	0.144339
559	Ileostomy status	digestive	75316	1691	0.915218	0.811811	1.0318	-1.44826	0.147544
458	Hypotension	circulatory system	88223	7082	0.955776	0.898572	1.01662	-1.43646	0.150872
276	Disorders of fluid, electrolyte, and acid-base balance	endocrine/metabolic	91020	9343	0.956022	0.899079	1.01657	-1.43541	0.151171
211	Benign neoplasm of other parts of digestive system	neoplasms	89407	6208	1.04275	0.98421	1.10476	1.42	0.155606
450	Noninfectious disorders of lymphatic channels	circulatory system	91033	853	0.888293	0.753975	1.04654	-1.41613	0.156738
724	Other and unspecified disorders of back	musculoskeletal	88279	376	0.831626	0.643477	1.07479	-1.40884	0.158881
535	Gastritis and duodenitis	digestive	90118	30236	0.979961	0.95267	1.00803	-1.40472	0.160103
79	Viral infection	infectious diseases	90409	2952	0.937942	0.857599	1.02581	-1.4022	0.160855
208	Benign neoplasm of colon	neoplasms	90501	22280	0.978385	0.948855	1.00883	-1.39745	0.162278
216	Benign neoplasm of skin	neoplasms	90928	8696	0.969128	0.927276	1.01287	-1.39223	0.163853
537	Other disorders of stomach and duodenum	digestive	86062	8396	1.03767	0.984642	1.09356	1.38171	0.167061
1013	Asphyxia and hypoxemia	injuries & poisonings	91033	281	1.29386	0.893909	1.87275	1.36552	0.172089
590	Pyelonephritis	genitourinary	85767	1475	0.913852	0.802864	1.04018	-1.36363	0.172685
710	Osteomyelitis, periostitis, and other infections involving bone	musculoskeletal	83416	668	0.885897	0.743769	1.05518	-1.35792	0.17449
709	Diffuse diseases of connective tissue	dermatologic	89695	962	0.901242	0.773929	1.0495	-1.3382	0.180831
428	Congestive heart failure; nonhypertensive	circulatory system	90866	6324	0.951112	0.88316	1.02429	-1.32532	0.185064
593	Hematuria	genitourinary	88772	15580	0.976136	0.941738	1.01179	-1.31957	0.186978
189	Cancer of urinary organs (incl. kidney and bladder)	neoplasms	91033	4375	1.04968	0.97657	1.12825	1.31627	0.188084
564	Functional digestive disorders	digestive	81360	33242	0.981454	0.954343	1.00933	-1.30988	0.190237
479	Other upper respiratory disease	respiratory	87993	4195	0.952204	0.88461	1.02496	-1.30366	0.19235
251	Other disorders of pancreatic internal secretion	endocrine/metabolic	90407	1110	0.880933	0.727737	1.06638	-1.30061	0.193393
781	Symptoms involving nervous and musculoskeletal systems	symptoms	91033	7861	0.961208	0.905549	1.02029	-1.30001	0.193599
735	Acquired foot deformities	musculoskeletal	90173	9533	0.969019	0.923936	1.0163	-1.29472	0.195417
342	Hemiplegia	neurological	89031	1710	0.908735	0.786109	1.05049	-1.29398	0.195673
213	Benign neoplasm of bone and articular cartilage	neoplasms	82238	298	0.869664	0.702028	1.07733	-1.2782	0.201181
509	Respiratory failure, insufficiency, arrest	respiratory	89530	3190	0.926995	0.825266	1.04126	-1.27819	0.201184
569	Other disorders of intestine	digestive	87922	17461	0.977864	0.944568	1.01233	-1.26646	0.20535
592	Cystitis and urethritis	genitourinary	86116	3231	0.949093	0.874728	1.02978	-1.25508	0.209449
573	Other disorders of liver	digestive	90025	4118	0.949667	0.876013	1.02951	-1.2538	0.209916
451	Phlebitis and thrombophlebitis	circulatory system	83597	4107	0.9547	0.887488	1.027	-1.2446	0.21328
217	Vascular hamartomas and non-neoplastic nevi	neoplasms	88909	631	0.887939	0.735611	1.07181	-1.23774	0.215813
946	Anaphylactic shock NOS	injuries & poisonings	89616	557	0.883366	0.725206	1.07602	-1.23206	0.217926
964	Poisoning by agents primarily affecting blood constituents	injuries & poisonings	84824	401	0.869508	0.69537	1.08725	-1.2263	0.220086
749	Congenital anomalies of face and neck	congenital anomalies	91027	323	1.16011	0.91494	1.47098	1.22607	0.220171
736	Other acquired deformities of limbs	musculoskeletal	88552	2233	0.939953	0.851337	1.03779	-1.22571	0.220308
798	Malaise and fatigue	symptoms	91033	3678	0.947457	0.868656	1.03341	-1.21827	0.223122
1007	Injury to blood vessels	injuries & poisonings	91033	284	0.869434	0.693366	1.09021	-1.21185	0.225571
195	Cancer, suspected or other	neoplasms	88755	31929	0.983534	0.957424	1.01036	-1.20944	0.226495
304	Adjustment reaction	mental disorders	83652	285	0.799048	0.554637	1.15116	-1.20426	0.228488
245	Thyroiditis	endocrine/metabolic	87375	306	0.867406	0.68685	1.09543	-1.19456	0.232257
150	Cancer of esophagus	neoplasms	87754	861	0.886517	0.727263	1.08064	-1.19228	0.233151
803	Fracture of upper limb	injuries & poisonings	88587	9828	0.97329	0.930916	1.01759	-1.19205	0.233241
290	Delirium dementia and amnestic and other cognitive disorders	mental disorders	90323	2989	0.914442	0.789289	1.05944	-1.19106	0.233632
962	Poisoning by hormones and synthetic substitutes	injuries & poisonings	84832	524	0.845811	0.640704	1.11658	-1.18178	0.237295
818	Intracranial hemorrhage (injury)	injuries & poisonings	90331	704	0.907328	0.771427	1.06717	-1.17469	0.24012
418	Nonspecific chest pain	circulatory system	90580	28366	1.01892	0.987535	1.05129	1.17405	0.240375
804	Fracture of hand or wrist	injuries & poisonings	87152	3431	0.95578	0.885966	1.0311	-1.16868	0.242533
732	Osteochondropathies	musculoskeletal	87325	500	0.881014	0.711709	1.09059	-1.16348	0.244635
360	Disorders of the globe	sense organs	88106	450	1.13449	0.915538	1.40581	1.15339	0.248752
214	Lipoma	neoplasms	90780	6320	0.96906	0.918572	1.02232	-1.15125	0.249629
854	Complications of cardiac/vascular device, implant, and graft	injuries & poisonings	86690	2589	0.940595	0.846	1.04577	-1.13247	0.257437
159	Malignant neoplasm of other and ill-defined sites within the digestive organs and peritoneum	neoplasms	88811	6033	0.966289	0.910539	1.02545	-1.131	0.258056
240	Simple and unspecified goiter	endocrine/metabolic	87408	575	0.89002	0.727127	1.08941	-1.12968	0.25861
703	Diseases of nail, NOS	dermatologic	89900	1246	1.0904	0.937133	1.26872	1.1198	0.262801
357	Inflammatory and toxic neuropathy	neurological	90891	2003	0.937784	0.837707	1.04982	-1.11562	0.264586
571	Chronic liver disease and cirrhosis	digestive	89887	3290	0.950022	0.867152	1.04081	-1.101	0.270897
172	Skin cancer	neoplasms	90995	15172	0.981143	0.948117	1.01532	-1.08968	0.275855
801	Fracture of ankle and foot	injuries & poisonings	86858	2213	1.05963	0.954364	1.1765	1.08495	0.277943
151	Cancer of stomach	neoplasms	87735	643	0.885526	0.710604	1.10351	-1.08277	0.278911
364	Corneal opacity and other disorders of cornea	sense organs	88155	812	1.09698	0.927308	1.29771	1.07968	0.280285
198	Secondary malignant neoplasm	neoplasms	83704	10581	0.96967	0.916859	1.02552	-1.07792	0.281068
750	Digestive congenital anomalies	congenital anomalies	90686	742	0.927558	0.808964	1.06354	-1.0774	0.281302
474	Acute and chronic tonsillitis	respiratory	87551	1918	0.943868	0.849599	1.0486	-1.07608	0.281892
472	Chronic pharyngitis and nasopharyngitis	respiratory	87380	973	0.925084	0.802553	1.06632	-1.07416	0.282753
555	Inflammatory bowel disease and other gastroenteritis and colitis	digestive	75982	4442	1.039	0.968381	1.11477	1.06531	0.286737
385	Other disorders of middle ear and mastoid	sense organs	90439	810	0.923209	0.796392	1.07022	-1.05979	0.289241
337	Disorders of the autonomic nervous system	neurological	88898	284	0.859278	0.648356	1.13882	-1.05538	0.29125
252	Disorders of parathyroid gland	endocrine/metabolic	90518	1003	1.07832	0.936446	1.24169	1.04766	0.294797
158	Neoplasm of unspecified nature of digestive system	neoplasms	87898	1162	1.07818	0.936053	1.24189	1.0437	0.296623
850	Hemorrhage or hematoma complicating a procedure	injuries & poisonings	87348	5391	0.965471	0.903711	1.03145	-1.04183	0.297491
212	Benign neoplasm of respiratory and intrathoracic organs	neoplasms	91033	366	1.13434	0.893682	1.4398	1.03606	0.300176
872	Traumatic amputation	injuries & poisonings	88384	823	0.918214	0.781008	1.07952	-1.0333	0.301463
761	Cervicalgia	symptoms	91033	1909	0.939821	0.834816	1.05803	-1.02674	0.304542
284	Aplastic anemia	hematopoietic	87365	519	0.88503	0.699026	1.12053	-1.0146	0.310296
286	Coagulation defects	hematopoietic	90675	1083	0.929281	0.806458	1.07081	-1.01404	0.310561
369	Infection of the eye	sense organs	89101	658	1.09876	0.915589	1.31859	1.01221	0.311437
38	Septicemia	infectious diseases	89323	5008	0.956944	0.8783	1.04263	-1.00584	0.314491
817	Concussion	injuries & poisonings	90276	273	0.884188	0.691642	1.13034	-0.982262	0.325971
340	Migraine	neurological	89725	3160	0.962455	0.891561	1.03899	-0.980289	0.326943
301	Personality disorders	mental disorders	83653	373	0.837175	0.585711	1.1966	-0.975144	0.329489
338	Pain	neurological	91033	806	0.909658	0.751646	1.10089	-0.972632	0.330736
567	Peritonitis and retroperitoneal infections	digestive	84362	968	0.919111	0.775151	1.08981	-0.970484	0.331805
448	Disease of capillaries	circulatory system	89543	691	0.914427	0.763029	1.09586	-0.968695	0.332697
478	Throat pain	respiratory	87236	356	0.889368	0.701523	1.12751	-0.968541	0.332774
368	Visual disturbances	sense organs	91033	3671	1.0423	0.958115	1.13388	0.964175	0.334958
425	Cardiomyopathy	circulatory system	90650	1461	1.06734	0.933611	1.22023	0.954174	0.339996
698	Pruritus and related conditions	dermatologic	91033	818	0.920917	0.776856	1.09169	-0.949194	0.342522
747	Cardiac and circulatory congenital anomalies	congenital anomalies	91033	3164	0.958107	0.875276	1.04878	-0.927642	0.353594
277	Other disorders of metabolism	endocrine/metabolic	90916	882	0.923847	0.781303	1.0924	-0.926378	0.35425
510	Other diseases of lung	respiratory	91027	1301	0.934427	0.809477	1.07866	-0.926036	0.354427
525	Other diseases of the teeth and supporting structures	digestive	89179	2691	0.958526	0.875996	1.04883	-0.922097	0.356478
785	Abdominal pain	symptoms	91033	40072	0.988409	0.964213	1.01321	-0.922018	0.356519
470	Septal Deviations/Turbinate Hypertrophy	respiratory	88142	4562	0.968932	0.905385	1.03694	-0.911909	0.361817
915	Superficial injury without mention of infection	injuries & poisonings	90888	5484	0.968862	0.90507	1.03715	-0.910294	0.362667
433	Cerebrovascular disease	circulatory system	90812	9666	0.975188	0.923683	1.02957	-0.90753	0.364126
526	Diseases of the jaws	digestive	88863	966	0.939603	0.821037	1.07529	-0.90521	0.365354
967	Adverse effects of sedatives or other central nervous system depressants and anesthetics	injuries & poisonings	84881	730	0.920438	0.76813	1.10295	-0.898295	0.369028
229	Benign neoplasm of unspecified sites	neoplasms	91033	760	0.933999	0.804656	1.08413	-0.897807	0.369288
563	Constipation	digestive	76979	11771	0.977322	0.92951	1.02759	-0.896369	0.370056
916	Contusion	injuries & poisonings	91033	1690	0.945773	0.837133	1.06851	-0.895536	0.370501
536	Disorders of function of stomach	digestive	84397	273	0.881506	0.662949	1.17212	-0.867558	0.385636
562	Diverticulosis and diverticulitis	digestive	81398	30462	0.988099	0.961195	1.01576	-0.84999	0.395331
261	Vitamin deficiency	endocrine/metabolic	90839	1822	0.948743	0.840007	1.07155	-0.847215	0.396875
201	Hodgkin's disease	neoplasms	90095	273	0.891536	0.681961	1.16552	-0.839718	0.401066
1006	Crushing injury	injuries & poisonings	91033	559	0.914609	0.742195	1.12707	-0.837519	0.402301
416	Cardiomegaly	circulatory system	90356	3165	0.960748	0.874619	1.05536	-0.835592	0.403384
715	Other inflammatory spondylopathies	musculoskeletal	83421	2085	0.952862	0.8507	1.06729	-0.834469	0.404017
281	Other deficiency anemia	hematopoietic	87498	1233	0.940396	0.812172	1.08886	-0.821671	0.411264
681	Superficial cellulitis and abscess	dermatologic	90242	7771	1.02436	0.967006	1.08512	0.818724	0.412944
765	Cervical radiculitis	symptoms	90385	534	0.920002	0.753525	1.12326	-0.818683	0.412967
501	Pneumonitis due to inhalation of food or vomitus	respiratory	89286	814	1.13209	0.835584	1.5338	0.800684	0.423315
280	Iron deficiency anemias	hematopoietic	88992	9010	0.979236	0.930194	1.03086	-0.800434	0.42346
295	Schizophrenia and other psychotic disorders	mental disorders	83683	881	1.12421	0.842075	1.50087	0.794105	0.427134
378	Strabismus and other disorders of binocular eye movements	sense organs	89531	1445	0.956673	0.857382	1.06746	-0.792258	0.42821
971	Poisoning by drugs primarily affecting the autonomic nervous system	injuries & poisonings	84844	547	0.923923	0.755857	1.12936	-0.772431	0.439859
561	Symptoms involving digestive system	digestive	78641	17226	1.01489	0.977223	1.05401	0.765909	0.44373
594	Urinary calculus	genitourinary	90799	6555	1.02234	0.965807	1.08219	0.76131	0.446472
521	Diseases of hard tissues of teeth	digestive	89290	3226	0.968044	0.89033	1.05254	-0.760639	0.446873
8	Intestinal infection	infectious diseases	91033	11093	0.98046	0.931766	1.0317	-0.759248	0.447704
574	Cholelithiasis and cholecystitis	digestive	90775	16141	1.01472	0.976989	1.0539	0.755673	0.449846
447	Other disorders of arteries and arterioles	circulatory system	89658	1645	0.950284	0.83222	1.0851	-0.753396	0.451212
528	Diseases of the oral soft tissues, excluding lesions specific for gingiva and tongue	digestive	90708	3993	1.02656	0.958065	1.09996	0.74405	0.456846
199	Neoplasm of uncertain behavior	neoplasms	82648	2134	0.960771	0.864604	1.06763	-0.743718	0.457047
430	Intracranial hemorrhage	circulatory system	89757	2125	0.95762	0.853953	1.07387	-0.740773	0.458831
969	Poisoning by psychotropic agents	injuries & poisonings	84975	1994	0.946738	0.818809	1.09466	-0.73894	0.459943
791	Gangrene	symptoms	91033	691	1.09907	0.854997	1.41281	0.737274	0.460955
530	Diseases of esophagus	digestive	90042	36502	0.990264	0.964787	1.01641	-0.735714	0.461905
371	Inflammation of the eye	sense organs	89641	2934	1.03099	0.950283	1.11856	0.733881	0.463021
112	Candidiasis	infectious diseases	90911	2614	0.963228	0.868929	1.06776	-0.712721	0.476018
227	Benign neoplasm of other endocrine glands and related structures	neoplasms	90871	950	0.952841	0.833367	1.08944	-0.706705	0.47975
255	Disorders of adrenal glands	endocrine/metabolic	90430	683	0.937754	0.784297	1.12124	-0.70488	0.480885
411	Ischemic Heart Disease	circulatory system	90924	32006	0.989456	0.960547	1.01923	-0.700675	0.483506
165	Cancer within the respiratory system	neoplasms	91025	3252	1.05166	0.913429	1.21081	0.700576	0.483568
1001	Foreign body injury	injuries & poisonings	91033	1241	0.953927	0.835819	1.08872	-0.699439	0.484278
270	Disorders of protein plasma/amino-acid transport and metabolism	endocrine/metabolic	90947	389	0.915289	0.711508	1.17743	-0.688838	0.490925
579	Other symptoms involving abdomen and pelvis	digestive	86493	3089	0.970261	0.890276	1.05743	-0.687769	0.491598
78	Viral warts & HPV	infectious diseases	90093	986	0.954907	0.837028	1.08939	-0.686391	0.492466
802	Fracture of pelvis	injuries & poisonings	86597	775	0.949221	0.817898	1.10163	-0.685956	0.492741
441	Vascular insufficiency of intestine	circulatory system	89637	1237	0.951064	0.82304	1.099	-0.680192	0.496383
446	Polyarteritis nodosa and allied conditions	circulatory system	89587	908	0.944446	0.800474	1.11431	-0.677317	0.498205
697	Sarcoidosis	dermatologic	89803	568	1.06641	0.88227	1.28899	0.664842	0.506151
961	Poisoning by other anti-infectives	injuries & poisonings	84870	442	0.931507	0.755688	1.14823	-0.664814	0.506169
452	Other venous embolism and thrombosis	circulatory system	82960	624	1.07925	0.855079	1.3622	0.642044	0.520845
1000	Burns	injuries & poisonings	91033	582	0.933275	0.755237	1.15328	-0.639427	0.522545
700	Corns and callosities	dermatologic	89863	299	1.10511	0.811868	1.50427	0.635253	0.525264
739	Contracture of joint	musculoskeletal	88238	525	1.06492	0.87663	1.29365	0.633595	0.526345
503	Pulmonary congestion and hypostasis	respiratory	89293	534	1.09899	0.819249	1.47424	0.629765	0.528848
597	Other disorders of urethra and urinary tract	genitourinary	89022	4523	0.9792	0.916715	1.04594	-0.624777	0.532118
689	Disorder of skin and subcutaneous tissue NOS	dermatologic	91033	6253	0.982768	0.930336	1.03816	-0.621351	0.534369
611	Abnormal findings on mammogram or breast exam	genitourinary	89779	1451	1.03857	0.920459	1.17183	0.614361	0.538977
153	Colorectal cancer	neoplasms	86096	4870	0.980761	0.918767	1.04694	-0.583115	0.559816
532	Dysphagia	digestive	84043	7122	0.981881	0.923261	1.04422	-0.582178	0.560447
420	Carditis	circulatory system	90793	2263	1.03206	0.925552	1.15083	0.567895	0.570107
157	Pancreatic cancer	neoplasms	87737	809	1.07462	0.837863	1.37827	0.566757	0.570879
383	Otosclerosis	sense organs	90367	304	0.943002	0.769666	1.15537	-0.566313	0.571181
384	Other disorders of tympanic membrane	sense organs	90513	1231	0.964248	0.847456	1.09713	-0.55269	0.580476
514	Abnormal findings examination of lungs	respiratory	91030	2820	1.03007	0.924059	1.14825	0.534709	0.592851
110	Dermatophytosis / Dermatomycosis	infectious diseases	90604	317	1.06791	0.838445	1.36018	0.532353	0.594481
54	Herpes simplex	infectious diseases	89906	317	1.10988	0.754299	1.6331	0.529069	0.596758
345	Epilepsy, recurrent seizures, convulsions	neurological	89604	5240	1.02077	0.945524	1.102	0.526122	0.598803
556	Ulceration of the lower GI tract	digestive	75268	1147	1.03983	0.898737	1.20308	0.524999	0.599584
394	Rheumatic disease of the heart valves	circulatory system	88577	3846	0.978909	0.903974	1.06005	-0.524633	0.599838
1008	Crushing or internal injury to organs	injuries & poisonings	91033	1131	0.96593	0.846704	1.10194	-0.515719	0.606051
444	Arterial embolism and thrombosis	circulatory system	89541	961	1.05787	0.852399	1.31287	0.510562	0.609658
327	Sleep disorders	neurological	91033	5661	0.983571	0.922852	1.04828	-0.509539	0.610374
361	Retinal detachments and defects	sense organs	88924	3319	1.01727	0.951166	1.08797	0.499476	0.617444
524	Dentofacial anomalies, including malocclusion	digestive	88720	333	0.94584	0.759102	1.17852	-0.496202	0.619752
136	Other infectious and parasitic diseases	infectious diseases	90944	256	1.08799	0.779017	1.5195	0.494776	0.620758
155	Cancer of liver and intrahepatic bile duct	neoplasms	87702	470	0.929111	0.694277	1.24338	-0.494616	0.620871
527	Diseases of the salivary glands	digestive	90060	1052	1.03342	0.903727	1.18173	0.480473	0.630891
755	Congenital anomalies of limbs	congenital anomalies	90907	437	0.948619	0.763826	1.17812	-0.477158	0.633249
279	Disorders involving the immune mechanism	endocrine/metabolic	90966	280	1.08915	0.764131	1.55242	0.472274	0.636731
376	Disorders of the orbit	sense organs	89288	290	0.939334	0.724124	1.2185	-0.471401	0.637355
783	Fever of unknown origin	symptoms	91033	4298	1.01806	0.944968	1.09681	0.470941	0.637683
575	Other biliary tract disease	digestive	88161	4311	1.01883	0.9426	1.10122	0.470157	0.638243
558	Noninfectious gastroenteritis	digestive	77753	14579	0.99	0.948949	1.03283	-0.465146	0.641827
366	Cataract	sense organs	91033	23801	0.992869	0.96303	1.02363	-0.459646	0.64577
170	Cancer of bone and connective tissue	neoplasms	91033	480	0.951447	0.768904	1.17733	-0.457946	0.646991
972	Poisoning by agents primarily affecting the cardiovascular system	injuries & poisonings	84872	920	0.957184	0.792725	1.15576	-0.454947	0.649148
289	Other diseases of blood and blood-forming organs	hematopoietic	89860	1336	1.03389	0.895335	1.19389	0.453978	0.649844
595	Hydronephrosis	genitourinary	89827	2212	1.02517	0.920046	1.1423	0.450266	0.652519
303	Psychogenic and somatoform disorders	mental disorders	83693	481	0.942973	0.730213	1.21772	-0.450073	0.652658
344	Other paralytic syndromes	neurological	88952	706	0.957014	0.789099	1.16066	-0.446367	0.655332
297	Suicidal ideation or attempt	mental disorders	83811	1678	0.966704	0.828981	1.12731	-0.431822	0.665871
320	Meningitis	neurological	90916	422	1.05213	0.835273	1.32528	0.431501	0.666104
557	Intestinal malabsorption (non-celiac)	digestive	75561	2158	0.979576	0.891901	1.07587	-0.431331	0.666228
612	Breast conditions, congenital or relating to hormones	genitourinary	89583	845	0.965773	0.8234	1.13276	-0.427992	0.668657
296	Mood disorders	mental disorders	83794	1544	0.967777	0.832971	1.1244	-0.42797	0.668673
752	Nervous system congenital anomalies	congenital anomalies	90979	327	0.943906	0.713981	1.24788	-0.405294	0.685262
331	Other cerebral degenerations	neurological	88976	1366	0.964394	0.809203	1.14935	-0.405009	0.685471
215	Other benign neoplasm of connective and other soft tissue	neoplasms	89548	1059	0.975192	0.861846	1.10345	-0.398476	0.690279
292	Neurological disorders	mental disorders	90820	5619	0.984296	0.910479	1.0641	-0.39795	0.690667
1004	Other signs and symptoms involving emotional state	injuries & poisonings	91033	483	0.943397	0.705695	1.26116	-0.393396	0.694027
359	Muscular dystrophies and other myopathies	neurological	90636	469	0.956481	0.762117	1.20041	-0.383904	0.701049
981	Toxic effect of (non-ethyl) alcohol and petroleum and other solvents	injuries & poisonings	90988	984	0.959658	0.775773	1.18713	-0.379414	0.70438
202	Cancer of other lymphoid, histiocytic tissue	neoplasms	90586	2508	0.983462	0.900004	1.07466	-0.368583	0.712439
381	Otitis media and Eustachian tube disorders	sense organs	90682	2129	0.980644	0.882844	1.08928	-0.364644	0.715377
613	Other nonmalignant breast conditions	genitourinary	91033	1892	1.02137	0.911554	1.14442	0.364369	0.715582
244	Hypothyroidism	endocrine/metabolic	90431	15581	0.992917	0.95427	1.03313	-0.350897	0.725666
395	Heart valve disorders	circulatory system	88951	6070	0.988859	0.927879	1.05385	-0.34498	0.730109
242	Thyrotoxicosis with or without goiter	endocrine/metabolic	87704	1935	0.981935	0.885043	1.08944	-0.343922	0.730905
707	Chronic ulcer of skin	dermatologic	91033	2468	0.975094	0.843298	1.12749	-0.340411	0.733547
414	Other forms of chronic heart disease	circulatory system	85932	2368	1.01827	0.915696	1.13233	0.334202	0.738227
516	Abnormal sputum	respiratory	91033	4717	0.987131	0.914523	1.0655	-0.332276	0.739681
362	Other retinal disorders	sense organs	89091	5629	0.989594	0.93033	1.05263	-0.332003	0.739887
586	Other disorders of the kidney and ureters	genitourinary	89315	3730	1.01455	0.929252	1.10767	0.322359	0.747181
979	Adverse drug events and drug allergies	injuries & poisonings	84840	519	1.04075	0.811787	1.33428	0.315061	0.752715
352	Disorders of other cranial nerves	neurological	87731	1535	0.980447	0.866582	1.10927	-0.313499	0.753901
572	Ascites (non malignant)	digestive	89555	1778	0.976824	0.842869	1.13207	-0.3116	0.755345
711	Arthropathy associated with infections	musculoskeletal	83407	504	0.962303	0.753568	1.22886	-0.308019	0.758068
291	Other specified nonpsychotic and/or transient mental disorders	mental disorders	90301	1013	0.972905	0.815521	1.16066	-0.305102	0.760289
819	Skull and face fracture and other intercranial injury	injuries & poisonings	91021	4254	1.01141	0.940253	1.08795	0.304835	0.760492
370	Keratitis	sense organs	89010	307	0.955138	0.706531	1.29122	-0.298393	0.765404
145	Cancer of mouth	neoplasms	90727	675	1.02821	0.854135	1.23777	0.293997	0.76876
939	Atopic/contact dermatitis due to other or unspecified	dermatologic	90022	2442	1.01373	0.92503	1.11093	0.29182	0.770424
577	Diseases of pancreas	digestive	91033	2923	1.01455	0.920094	1.11871	0.289788	0.771978
963	Poisoning by primarily systemic agents	injuries & poisonings	85171	2747	1.01529	0.911544	1.13084	0.275926	0.782605
191	Manlignant and unknown neoplasms of brain and nervous system	neoplasms	90811	753	1.03075	0.8276	1.28377	0.270444	0.786818
442	Other aneurysm	circulatory system	89790	2199	1.01544	0.907245	1.13654	0.266525	0.789835
262	Mineral deficiency NEC	endocrine/metabolic	90619	315	1.03526	0.801834	1.33665	0.265839	0.790363
149	Cancer of larynx, pharynx, nasal cavities	neoplasms	90698	689	1.02752	0.840213	1.25659	0.264413	0.791462
990	Effects radiation NOS	injuries & poisonings	91033	4116	0.989516	0.912797	1.07268	-0.255974	0.797971
805	Fracture of vertebral column without mention of spinal cord injury	injuries & poisonings	86777	1826	0.986672	0.889004	1.09507	-0.252292	0.800816
53	Herpes zoster	infectious diseases	89956	528	1.02718	0.83268	1.2671	0.250342	0.802323
578	Gastrointestinal hemorrhage	digestive	90162	21344	1.00429	0.971161	1.03854	0.249983	0.8026
965	Poisoning by analgesics, antipyretics, and antirheumatics	injuries & poisonings	85916	6678	0.991636	0.928154	1.05946	-0.248838	0.803486
717	Polymyalgia Rheumatica	musculoskeletal	91033	1435	0.984123	0.866137	1.11818	-0.245622	0.805975
695	Erythematous conditions	dermatologic	90138	2511	0.988943	0.900395	1.0862	-0.232322	0.816288
800	Fracture of lower limb	injuries & poisonings	87864	7039	1.00665	0.951623	1.06486	0.23115	0.817199
770	Myalgia and myositis unspecified	symptoms	91033	806	1.02173	0.848574	1.23022	0.226905	0.820497
857	Mechanical complication of unspecified genitourinary device, implant, and graft	injuries & poisonings	86543	1367	0.984653	0.858953	1.12875	-0.221953	0.82435
440	Atherosclerosis	circulatory system	89603	1474	1.01824	0.864842	1.19884	0.216954	0.828244
947	Urticaria	dermatologic	89577	390	1.02525	0.814973	1.28977	0.212898	0.831407
372	Disorders of conjunctiva	sense organs	89111	778	1.01868	0.855421	1.2131	0.207679	0.83548
751	Genitourinary congenital anomalies	congenital anomalies	90884	1564	0.988346	0.883715	1.10536	-0.205331	0.837313
568	Other disorders of peritoneum	digestive	85023	3795	1.00777	0.931789	1.08994	0.193447	0.846609
565	Anal and rectal conditions	digestive	87517	15402	0.996773	0.960548	1.03436	-0.171147	0.864108
1100	Family history	injuries & poisonings	91033	2455	1.00669	0.923957	1.09684	0.15246	0.878824
497	Bronchitis	respiratory	84505	682	0.981461	0.77086	1.2496	-0.151847	0.879308
529	Diseases and other conditions of the tongue	digestive	90070	1274	0.990082	0.867279	1.13027	-0.14753	0.882714
788	Syncope and collapse	symptoms	91033	9654	1.00352	0.953937	1.05568	0.135863	0.89193
379	Other disorders of eye	sense organs	90186	4354	0.9954	0.931093	1.06415	-0.135302	0.892373
293	Symptoms involving head and neck	mental disorders	90883	2224	0.993381	0.900749	1.09554	-0.132979	0.89421
332	Parkinson's disease	neurological	89041	1419	1.00951	0.878032	1.16067	0.13292	0.894256
540	Appendiceal conditions	digestive	91033	3697	0.995283	0.9261	1.06963	-0.128633	0.897648
789	Nausea and vomiting	symptoms	91033	12238	0.997008	0.949133	1.0473	-0.119332	0.905013
375	Disorders of lacrimal system	sense organs	89663	2231	1.00634	0.906117	1.11765	0.118105	0.905984
380	Disorders of external ear	sense organs	90948	988	1.00651	0.876107	1.15631	0.0915971	0.927018
367	Disorders of refraction and accommodation; blindness and low vision	sense organs	91033	3213	1.00333	0.930592	1.08176	0.0866704	0.930934
315	Develomental delays and disorders	mental disorders	91017	493	1.01372	0.743632	1.38191	0.0862186	0.931293
731	Osteitis deformans and osteopathies associated with other disorders classified elsewhere	musculoskeletal	87309	614	1.01055	0.79315	1.28753	0.0848785	0.932358
285	Other anemias	hematopoietic	89508	13098	0.998121	0.953792	1.04451	-0.0811454	0.935326
958	Certain early complications of trauma or procedure	injuries & poisonings	91033	568	1.00827	0.82626	1.23037	0.0810631	0.935392
341	Other demyelinating diseases of central nervous system	neurological	88922	307	0.989881	0.773309	1.2671	-0.0807384	0.93565
174	Breast cancer	neoplasms	89384	11543	0.998316	0.95585	1.04267	-0.0759885	0.939428
324	Other CNS infection and poliomyelitis	neurological	90878	317	0.988599	0.721674	1.35425	-0.0714117	0.94307
426	Cardiac conduction disorders	circulatory system	86761	8176	0.998285	0.944751	1.05485	-0.0610499	0.951319
193	Thyroid cancer	neoplasms	90758	366	1.00762	0.783861	1.29526	0.0592684	0.952738
455	Hemorrhoids	circulatory system	88015	22821	0.999204	0.969646	1.02966	-0.0519732	0.95855
598	Abnormal findings on examination of urine	genitourinary	91033	3543	0.998136	0.925238	1.07678	-0.0482123	0.961547
225	Benign neoplasm of brain and other parts of nervous system	neoplasms	90907	863	1.00357	0.854596	1.17852	0.0435175	0.965289
686	Other local infections of skin and subcutaneous tissue	dermatologic	89142	1519	1.00286	0.877394	1.14627	0.0418712	0.966601
853	Complication of colostomy or enterostomy	injuries & poisonings	86382	523	0.994777	0.77595	1.27531	-0.0413178	0.967043
306	Other mental disorder	mental disorders	89556	33665	0.99943	0.970554	1.02916	-0.0381164	0.969595
246	Other disorders of thyroid	endocrine/metabolic	87399	413	0.996042	0.796981	1.24482	-0.0348639	0.972188
339	Other headache syndromes	neurological	90458	8211	0.999227	0.941805	1.06015	-0.0256241	0.979557
941	Adverse reaction to serum or vaccine	injuries & poisonings	89554	268	0.997054	0.747174	1.3305	-0.0200441	0.984008
591	Urinary tract infection	genitourinary	87622	13406	1.00046	0.956104	1.04688	0.0199166	0.98411
477	Epistaxis or throat hemorrhage	respiratory	87615	2563	1.0007	0.908472	1.1023	0.0142299	0.988647
1014	Effects of heat, cold and air pressure	injuries & poisonings	91033	286	1.00214	0.717564	1.39959	0.0125707	0.98997
287	Purpura and other hemorrhagic conditions	hematopoietic	90806	1927	0.999317	0.890301	1.12168	-0.0115961	0.990748
580	Nephritis; nephrosis; renal sclerosis	genitourinary	88913	1448	1.00079	0.857591	1.16789	0.00997325	0.992043
226	Benign neoplasm of thyroid glands	neoplasms	90725	278	1.00068	0.732675	1.36672	0.00426855	0.996594
260	Protein-calorie malnutrition	endocrine/metabolic	90582	254	0.999653	0.675077	1.48029	-0.00173295	0.998617

### Sheet: f18_phecodes_phewas
phecode	name	group	n	n_case	or	ci_lower	ci_upper	z	p
716	Other arthropathies	musculoskeletal	355056	35531	1.43426	1.41299	1.45584	47.3186	0
340	Migraine	neurological	352744	3160	2.38041	2.28913	2.47533	43.4725	0
740	Osteoarthrosis	musculoskeletal	360249	30626	1.41367	1.39118	1.43653	42.305	0
721	Spondylosis and allied disorders	musculoskeletal	353086	8600	1.66541	1.6209	1.71114	36.9028	4.16105e-298
785	Abdominal pain	symptoms	360249	40072	1.28827	1.26986	1.30695	34.4943	9.76167e-261
726	Peripheral enthesopathies and allied syndromes	musculoskeletal	346969	15288	1.41513	1.38575	1.44512	32.4443	6.51984e-231
564	Functional digestive disorders	digestive	316582	33242	1.28099	1.26021	1.30211	29.6765	1.54299e-193
339	Other headache syndromes	neurological	357781	8211	1.51321	1.47093	1.55672	28.6451	1.84309e-180
760	Back pain	symptoms	360249	15038	1.37926	1.34924	1.40994	28.6408	2.08793e-180
530	Diseases of esophagus	digestive	355015	36502	1.24786	1.22862	1.26741	27.9287	1.1965e-171
535	Gastritis and duodenitis	digestive	355948	30236	1.25492	1.23391	1.27628	26.3591	4.03224e-153
562	Diverticulosis and diverticulitis	digestive	313834	30462	1.24893	1.22746	1.27078	25.1211	2.92384e-139
835	Internal derangement of knee	injuries & poisonings	355713	15211	1.30809	1.28073	1.33603	24.9046	6.62813e-137
561	Symptoms involving digestive system	digestive	300633	17226	1.29659	1.26895	1.32483	23.6267	2.05141e-123
495	Asthma	respiratory	352003	26582	1.22942	1.20839	1.25083	23.4552	1.16962e-121
351	Other peripheral nerve disorders	neurological	354715	12293	1.31748	1.2863	1.34942	22.5623	1.01747e-112
550	Abdominal hernia	digestive	360249	48381	1.16659	1.15017	1.18325	21.2989	1.16222e-100
722	Intervertebral disc disorders	musculoskeletal	351630	7138	1.39506	1.3528	1.43863	21.2147	6.98891e-100
418	Nonspecific chest pain	circulatory system	357938	28366	1.20428	1.18349	1.22544	20.9208	3.46223e-97
960	Poisoning by antibiotics	injuries & poisonings	348127	19811	1.22971	1.2053	1.25462	20.2117	7.72952e-91
761	Cervicalgia	symptoms	360249	1909	1.69235	1.59987	1.79017	18.3495	3.33432e-75
558	Noninfectious gastroenteritis	digestive	297988	14579	1.24418	1.21483	1.27423	17.9384	5.91044e-72
401	Hypertension	circulatory system	359637	80060	1.117	1.10351	1.13066	17.843	3.27791e-71
197	Chemotherapy	neoplasms	325772	10399	1.27597	1.24183	1.31104	17.6137	1.93366e-69
720	Spinal stenosis	musculoskeletal	348860	4360	1.41277	1.35847	1.46924	17.2805	6.59545e-67
714	Rheumatoid arthritis and other inflammatory polyarthropathies	musculoskeletal	323889	5238	1.37689	1.3272	1.42844	17.0537	3.28032e-65
455	Hemorrhoids	circulatory system	345116	22821	1.18026	1.15793	1.20303	17.003	7.79971e-65
727	Other disorders of synovium, tendon, and bursa	musculoskeletal	341817	10115	1.25887	1.22587	1.29275	16.9877	1.01268e-64
715	Other inflammatory spondylopathies	musculoskeletal	320753	2085	1.59161	1.5072	1.68075	16.7156	1.00941e-62
745	Pain in joint	musculoskeletal	360249	8259	1.28267	1.24514	1.32134	16.4286	1.19434e-60
470	Septal Deviations/Turbinate Hypertrophy	respiratory	346226	4562	1.38216	1.3298	1.43658	16.4265	1.23574e-60
306	Other mental disorder	mental disorders	351078	33665	1.15093	1.13155	1.17065	16.2175	3.79243e-59
532	Dysphagia	digestive	325727	7122	1.30964	1.26725	1.35345	16.0688	4.22393e-58
858	Complication of internal orthopedic device	injuries & poisonings	340103	5243	1.34222	1.29488	1.39128	16.0678	4.29249e-58
563	Constipation	digestive	295171	11771	1.24342	1.21043	1.27731	15.8796	8.77337e-57
353	Nerve root and plexus disorders	neurological	347132	4688	1.35658	1.30643	1.40866	15.8673	1.06795e-56
965	Poisoning by analgesics, antipyretics, and antirheumatics	injuries & poisonings	335029	6678	1.30454	1.26188	1.34864	15.6731	2.31008e-55
578	Gastrointestinal hemorrhage	digestive	355998	21344	1.17212	1.14897	1.19574	15.6017	7.08407e-55
599	Other symptoms/disorders or the urinary system	genitourinary	352349	13115	1.2182	1.18789	1.24929	15.3523	3.41851e-53
496	Chronic airway obstruction	respiratory	337623	12167	1.22401	1.19199	1.25689	14.9456	1.6639e-50
574	Cholelithiasis and cholecystitis	digestive	358630	16141	1.1829	1.15688	1.2095	14.803	1.40033e-49
318	Tobacco use disorder	mental disorders	348660	12700	1.20146	1.17192	1.23175	14.4495	2.52498e-47
789	Nausea and vomiting	symptoms	360249	12238	1.1978	1.16753	1.22886	13.8193	1.95045e-43
596	Other disorders of bladder	genitourinary	355366	9863	1.22749	1.19203	1.26401	13.7037	9.65141e-43
531	Peptic ulcer (excl. esophageal)	digestive	360249	7716	1.24165	1.20255	1.28203	13.2572	4.10158e-40
738	Other acquired musculoskeletal deformity	musculoskeletal	348073	2119	1.42962	1.35498	1.50838	13.0634	5.32924e-39
272	Disorders of lipoid metabolism	endocrine/metabolic	360249	37496	1.11511	1.09694	1.13359	12.9957	1.29423e-38
475	Chronic sinusitis	respiratory	344242	2574	1.41373	1.34049	1.49098	12.7561	2.88248e-37
244	Hypothyroidism	endocrine/metabolic	357632	15581	1.15598	1.13049	1.18205	12.7388	3.5995e-37
851	Complications of transplants and reattached limbs	injuries & poisonings	353248	18425	1.14968	1.12505	1.17485	12.6227	1.58292e-36
1002	Symptoms concerning nutrition, metabolism, and development	injuries & poisonings	360249	6332	1.2481	1.20583	1.29185	12.6078	1.91351e-36
735	Acquired foot deformities	musculoskeletal	355466	9533	1.18915	1.15651	1.2227	12.2009	3.07481e-34
300	Anxiety disorders	mental disorders	326353	8886	1.20733	1.17055	1.24526	11.9374	7.55842e-33
773	Pain in limb	symptoms	360249	6474	1.22866	1.18686	1.27193	11.6614	2.00706e-31
764	Sciatica	symptoms	358545	2472	1.35168	1.28319	1.42383	11.3585	6.7294e-30
278	Overweight, obesity and other hyperalimentation	endocrine/metabolic	360249	13583	1.15243	1.12426	1.18131	11.2353	2.73412e-29
8	Intestinal infection	infectious diseases	360249	11093	1.16442	1.13299	1.19671	10.9041	1.10221e-27
765	Cervical radiculitis	symptoms	356617	534	1.74916	1.57887	1.93782	10.6993	1.02512e-26
479	Other upper respiratory disease	respiratory	345854	4195	1.26207	1.20918	1.31728	10.6553	1.64648e-26
593	Hematuria	genitourinary	346914	15580	1.13537	1.10889	1.16248	10.5447	5.37676e-26
569	Other disorders of intestine	digestive	345824	17461	1.12854	1.10324	1.15442	10.4525	1.42752e-25
598	Abnormal findings on examination of urine	genitourinary	360249	3543	1.27504	1.21703	1.33582	10.2272	1.49851e-24
737	Curvature of spine	musculoskeletal	347456	1501	1.39872	1.31148	1.49176	10.2125	1.74353e-24
729	Other disorders of soft tissues	musculoskeletal	334876	3163	1.28916	1.22777	1.35362	10.2033	1.91737e-24
743	Osteoporosis, osteopenia and pathological fracture	musculoskeletal	360249	8011	1.17865	1.14196	1.21652	10.1865	2.27844e-24
513	Respiratory abnormalities	respiratory	360249	9907	1.1621	1.1287	1.19648	10.0973	5.68056e-24
352	Disorders of other cranial nerves	neurological	343989	1535	1.41814	1.32369	1.51932	9.9349	2.93464e-23
594	Urinary calculus	genitourinary	358775	6555	1.19104	1.14995	1.23359	9.76114	1.6528e-22
327	Sleep disorders	neurological	360249	5661	1.21077	1.16433	1.25907	9.58393	9.34216e-22
565	Anal and rectal conditions	digestive	343774	15402	1.12135	1.09518	1.14815	9.50448	2.01052e-21
733	Other disorders of bone and cartilage	musculoskeletal	345146	3987	1.22842	1.17719	1.28189	9.46438	2.95303e-21
766	Neuralgia, neuritis, and radiculitis NOS	symptoms	357425	1345	1.402	1.30589	1.50518	9.32574	1.10213e-20
742	Derangement of joint, non-traumatic	musculoskeletal	357177	2921	1.24857	1.18993	1.3101	9.04526	1.49303e-19
537	Other disorders of stomach and duodenum	digestive	334181	8396	1.15814	1.12178	1.19568	9.01985	1.88354e-19
208	Benign neoplasm of colon	neoplasms	357370	22280	1.09809	1.07594	1.1207	9.00047	2.24758e-19
473	Diseases of the larynx and vocal cords	respiratory	344283	2619	1.26967	1.20406	1.33886	8.81956	1.14914e-18
459	Other disorders of circulatory system	circulatory system	354925	18233	1.10285	1.0784	1.12786	8.55862	1.14227e-17
592	Cystitis and urethritis	genitourinary	334597	3231	1.23226	1.17457	1.29277	8.5383	1.36215e-17
597	Other disorders of urethra and urinary tract	genitourinary	350050	4523	1.18842	1.13996	1.23894	8.12699	4.4008e-16
519	Other diseases of respiratory system, not elsewhere classified	respiratory	360249	10930	1.12105	1.08984	1.15316	7.9315	2.16509e-15
472	Chronic pharyngitis and nasopharyngitis	respiratory	342646	973	1.39769	1.28437	1.521	7.76143	8.39787e-15
512	Other symptoms of respiratory system	respiratory	360249	13466	1.10696	1.07887	1.13578	7.74901	9.26105e-15
556	Ulceration of the lower GI tract	digestive	284605	1147	1.36989	1.26283	1.48603	7.58023	3.44949e-14
174	Breast cancer	neoplasms	353149	11543	0.897689	0.87282	0.923267	-7.52959	5.09014e-14
591	Urinary tract infection	genitourinary	344720	13406	1.10375	1.07561	1.13263	7.4916	6.80376e-14
967	Adverse effects of sedatives or other central nervous system depressants and anesthetics	injuries & poisonings	329110	730	1.41769	1.29219	1.55538	7.38021	1.58046e-13
741	Symptoms and disorders of the joints	musculoskeletal	357495	3243	1.19893	1.14203	1.25866	7.31311	2.61036e-13
497	Bronchitis	respiratory	326188	682	1.4515	1.31334	1.6042	7.30102	2.85599e-13
214	Lipoma	neoplasms	359233	6320	1.13887	1.09969	1.17944	7.28113	3.31034e-13
575	Other biliary tract disease	digestive	346832	4311	1.16992	1.12046	1.22156	7.1208	1.07304e-12
396	Abnormal heart sounds	circulatory system	353855	10377	1.11006	1.07854	1.1425	7.10416	1.21053e-12
454	Varicose veins	circulatory system	333962	11615	1.09871	1.07017	1.12801	7.01023	2.3792e-12
859	Complication due to other implant and internal device	injuries & poisonings	339017	4154	1.16707	1.11698	1.2194	6.90332	5.07998e-12
211	Benign neoplasm of other parts of digestive system	neoplasms	351111	6208	1.13534	1.09421	1.17803	6.74141	1.56859e-11
1019	Other ill-defined and unknown causes of morbidity and mortality	injuries & poisonings	360249	15365	1.08715	1.06083	1.11412	6.68362	2.33109e-11
293	Symptoms involving head and neck	mental disorders	359386	2224	1.22419	1.15337	1.29936	6.65273	2.87696e-11
474	Acute and chronic tonsillitis	respiratory	343589	1918	1.21791	1.14759	1.29254	6.49708	8.18957e-11
411	Ischemic Heart Disease	circulatory system	359560	32006	1.06124	1.04216	1.08067	6.42105	1.35335e-10
198	Secondary malignant neoplasm	neoplasms	325960	10581	0.905329	0.877669	0.933862	-6.28211	3.34017e-10
153	Colorectal cancer	neoplasms	336337	4870	0.859896	0.820134	0.901587	-6.24877	4.13708e-10
295	Schizophrenia and other psychotic disorders	mental disorders	318396	881	0.6437	0.557312	0.74348	-5.99136	2.08088e-09
274	Gout and other crystal arthropathies	endocrine/metabolic	360249	4240	1.14237	1.09274	1.19425	5.87372	4.26135e-09
389	Hearing loss	sense organs	360149	5099	1.13098	1.08515	1.17873	5.83252	5.45948e-09
560	Intestinal obstruction without mention of hernia	digestive	287879	4431	1.14057	1.09102	1.19237	5.80456	6.45358e-09
526	Diseases of the jaws	digestive	350661	966	1.30483	1.19249	1.42775	5.79254	6.93288e-09
850	Hemorrhage or hematoma complicating a procedure	injuries & poisonings	340258	5391	1.12249	1.07944	1.16726	5.79086	7.00264e-09
536	Disorders of function of stomach	digestive	326081	273	1.53915	1.32746	1.78459	5.71224	1.11496e-08
361	Retinal detachments and defects	sense organs	349914	3319	0.85153	0.805422	0.900278	-5.65861	1.526e-08
525	Other diseases of the teeth and supporting structures	digestive	352380	2691	1.16925	1.10638	1.2357	5.54478	2.9433e-08
736	Other acquired deformities of limbs	musculoskeletal	348190	2233	1.17672	1.11074	1.24662	5.52722	3.25345e-08
612	Breast conditions, congenital or relating to hormones	genitourinary	354389	845	1.28067	1.17277	1.39851	5.5085	3.61896e-08
756	Other congenital musculoskeletal anomalies	congenital anomalies	359746	652	1.34734	1.21172	1.49814	5.50768	3.63588e-08
590	Pyelonephritis	genitourinary	332848	1475	1.21684	1.13437	1.30532	5.4807	4.2365e-08
338	Pain	neurological	360249	806	1.31262	1.19057	1.44719	5.46297	4.6823e-08
285	Other anemias	hematopoietic	352847	13098	1.07495	1.04732	1.10331	5.44035	5.31757e-08
555	Inflammatory bowel disease and other gastroenteritis and colitis	digestive	287884	4442	1.12825	1.07972	1.17897	5.37879	7.49883e-08
573	Other disorders of liver	digestive	353988	4118	1.13057	1.08083	1.18259	5.34642	8.97099e-08
296	Mood disorders	mental disorders	319057	1544	0.759946	0.686728	0.840971	-5.31071	1.092e-07
280	Iron deficiency anemias	hematopoietic	348767	9010	1.08662	1.05367	1.1206	5.28747	1.24022e-07
386	Vertiginous syndromes and other disorders of vestibular system	sense organs	355518	1829	1.18939	1.11416	1.26971	5.20233	1.9681e-07
443	Peripheral vascular disease	circulatory system	354369	4263	1.12867	1.07834	1.18134	5.20094	1.98279e-07
798	Malaise and fatigue	symptoms	360249	3678	1.1355	1.0821	1.19153	5.17098	2.32866e-07
1005	Other symptoms	injuries & poisonings	360249	1427	1.21511	1.12853	1.30835	5.16574	2.39483e-07
788	Syncope and collapse	symptoms	360249	9654	1.08193	1.04959	1.11526	5.0865	3.64725e-07
1011	Complications of surgical and medical procedures	injuries & poisonings	360249	4156	1.12288	1.0729	1.17519	4.98908	6.06689e-07
375	Disorders of lacrimal system	sense organs	353962	2231	1.15846	1.09339	1.2274	4.98707	6.13029e-07
557	Intestinal malabsorption (non-celiac)	digestive	285617	2158	1.16782	1.09859	1.24141	4.97573	6.50029e-07
571	Chronic liver disease and cirrhosis	digestive	353166	3290	1.13527	1.07981	1.19358	4.96447	6.8889e-07
724	Other and unspecified disorders of back	musculoskeletal	344884	376	1.38445	1.21426	1.5785	4.86065	1.16999e-06
579	Other symptoms involving abdomen and pelvis	digestive	337807	3089	1.13081	1.07523	1.18927	4.78068	1.74701e-06
961	Poisoning by other anti-infectives	injuries & poisonings	328821	442	1.36571	1.20095	1.55308	4.75157	2.01842e-06
402	Elevated blood pressure reading without diagnosis of hypertension	circulatory system	281387	1568	1.18561	1.10506	1.27204	4.74271	2.10877e-06
568	Other disorders of peritoneum	digestive	332202	3795	1.11417	1.06364	1.16711	4.5649	4.99731e-06
303	Psychogenic and somatoform disorders	mental disorders	318003	481	1.30763	1.16479	1.46798	4.5447	5.50123e-06
516	Abnormal sputum	respiratory	360249	4717	1.10436	1.05788	1.15287	4.52477	6.04609e-06
963	Poisoning by primarily systemic agents	injuries & poisonings	331121	2747	0.870007	0.818188	0.925107	-4.44452	8.80896e-06
241	Nontoxic nodular goiter	endocrine/metabolic	343283	1187	1.18411	1.0989	1.27592	4.43509	9.20352e-06
159	Malignant neoplasm of other and ill-defined sites within the digestive organs and peritoneum	neoplasms	349015	6033	0.910636	0.873302	0.949566	-4.3829	1.17111e-05
587	Kidney replaced by transpant	genitourinary	344945	365	0.669155	0.558266	0.802071	-4.3459	1.38704e-05
465	Acute upper respiratory infections of multiple or unspecified sites	respiratory	360071	2374	1.13822	1.07354	1.20679	4.33732	1.44234e-05
803	Fracture of upper limb	injuries & poisonings	348242	9828	0.934232	0.905928	0.963422	-4.33388	1.46502e-05
79	Viral infection	infectious diseases	357247	2952	1.1214	1.06466	1.18117	4.32491	1.52596e-05
701	Other hypertrophic and atrophic conditions of skin	dermatologic	359962	5275	1.08735	1.04599	1.13034	4.23253	2.31073e-05
478	Throat pain	respiratory	342032	356	1.34717	1.17317	1.54698	4.22333	2.40719e-05
1009	Injury, NOS	injuries & poisonings	360249	7720	1.07418	1.03877	1.1108	4.18362	2.86899e-05
362	Other retinal disorders	sense organs	352201	5629	0.912103	0.873416	0.952503	-4.16054	3.17498e-05
696	Psoriasis and related disorders	dermatologic	351385	2556	1.12361	1.06343	1.18719	4.14958	3.33091e-05
151	Cancer of stomach	neoplasms	343641	643	0.751525	0.656565	0.860218	-4.14463	3.40366e-05
215	Other benign neoplasm of connective and other soft tissue	neoplasms	353988	1059	1.19676	1.09916	1.30302	4.13841	3.49727e-05
320	Meningitis	neurological	359588	422	1.28804	1.13907	1.45648	4.03655	5.42419e-05
476	Allergic rhinitis	respiratory	342981	1308	1.17047	1.08429	1.26351	4.03371	5.49034e-05
41	Bacterial infection NOS	infectious diseases	356759	12570	1.05659	1.02847	1.08547	3.99986	6.338e-05
229	Benign neoplasm of unspecified sites	neoplasms	360249	760	1.22456	1.1083	1.35302	3.98031	6.88244e-05
1010	Other tests	injuries & poisonings	360249	17573	0.954008	0.931958	0.97658	-3.94627	7.93788e-05
471	Nasal polyps	respiratory	344821	3150	1.10751	1.05192	1.16604	3.88612	0.000101858
448	Disease of capillaries	circulatory system	350824	691	1.21718	1.10219	1.34418	3.8815	0.000103813
871	Open wounds of extremities	injuries & poisonings	349789	6789	1.07183	1.03483	1.11015	3.8705	0.000108614
261	Vitamin deficiency	endocrine/metabolic	358803	1822	1.14373	1.06829	1.22449	3.85763	0.000114493
368	Visual disturbances	sense organs	360249	3671	1.10136	1.04852	1.15687	3.84842	0.000118883
577	Diseases of pancreas	digestive	360249	2923	1.11071	1.05275	1.17187	3.83966	0.000123203
522	Diseases of pulp and periapical tissues	digestive	352007	2316	1.11854	1.05506	1.18584	3.75787	0.000171369
969	Poisoning by psychotropic agents	injuries & poisonings	330369	1994	1.13828	1.06386	1.21791	3.75421	0.000173887
709	Diffuse diseases of connective tissue	dermatologic	353735	962	1.19456	1.0883	1.3112	3.74006	0.000183974
217	Vascular hamartomas and non-neoplastic nevi	neoplasms	351610	631	1.22003	1.09871	1.35473	3.72175	0.00019785
458	Hypotension	circulatory system	343823	7082	1.0719	1.0334	1.11183	3.72076	0.00019862
1100	Family history	injuries & poisonings	360249	2455	1.11207	1.0504	1.17737	3.64906	0.000263206
706	Diseases of sebaceous glands	dermatologic	359485	8474	1.0585	1.02625	1.09177	3.60076	0.000317288
335	Multiple sclerosis	neurological	346878	1311	0.842728	0.767492	0.925339	-3.58626	0.000335457
528	Diseases of the oral soft tissues, excluding lesions specific for gingiva and tongue	digestive	358557	3993	1.08496	1.03667	1.13551	3.50988	0.000448315
317	Alcohol-related disorders	mental disorders	349830	13865	1.04722	1.0205	1.07463	3.49924	0.000466583
242	Thyrotoxicosis with or without goiter	endocrine/metabolic	344031	1935	1.11733	1.04954	1.1895	3.47409	0.00051258
521	Diseases of hard tissues of teeth	digestive	352908	3226	1.0961	1.04076	1.15437	3.47166	0.00051726
770	Myalgia and myositis unspecified	symptoms	360249	806	1.19276	1.07906	1.31845	3.44855	0.000563608
732	Osteochondropathies	musculoskeletal	341676	500	1.2169	1.08807	1.36099	3.43831	0.000585363
523	Gingival and periodontal diseases	digestive	351448	1756	1.12579	1.05189	1.20488	3.42043	0.000625211
374	Other disorders of eyelids	sense organs	356332	5694	1.0697	1.0289	1.11211	3.39576	0.000684395
949	Allergies, other	injuries & poisonings	353858	425	1.24224	1.09493	1.40936	3.36814	0.000756775
695	Erythematous conditions	dermatologic	356079	2511	1.10213	1.04069	1.16721	3.32246	0.000892287
288	Diseases of white blood cells	hematopoietic	356137	4169	0.924251	0.881311	0.969284	-3.24528	0.00117337
836	Traumatic arthropathy	injuries & poisonings	341083	544	1.21854	1.08142	1.37306	3.24502	0.00117441
711	Arthropathy associated with infections	musculoskeletal	320133	504	1.22772	1.08387	1.39066	3.22666	0.00125244
939	Atopic/contact dermatitis due to other or unspecified	dermatologic	355867	2442	1.09929	1.03685	1.1655	3.17267	0.00151043
366	Cataract	sense organs	360249	23801	0.966427	0.946206	0.987079	-3.16542	0.00154861
501	Pneumonitis due to inhalation of food or vomitus	respiratory	347559	814	0.819718	0.724773	0.927101	-3.1651	0.0015503
334	Degenerative disease of the spinal cord	neurological	347577	2008	1.11439	1.04187	1.19197	3.15461	0.00160711
830	Dislocation	injuries & poisonings	345228	4712	1.07172	1.02651	1.11892	3.14954	0.00163528
700	Corns and callosities	dermatologic	354994	299	1.29135	1.10113	1.51443	3.14481	0.00166193
687	Symptoms affecting skin	dermatologic	355628	2777	1.0908	1.0327	1.15218	3.11195	0.00185855
112	Candidiasis	infectious diseases	359676	2614	1.09571	1.0339	1.16122	3.08519	0.00203425
1015	Effects of other external causes	injuries & poisonings	360249	4147	1.07324	1.02588	1.12278	3.06973	0.00214253
514	Abnormal findings examination of lungs	respiratory	360222	2820	1.09054	1.03136	1.15312	3.04438	0.00233158
752	Nervous system congenital anomalies	congenital anomalies	360039	327	1.27243	1.08863	1.48727	3.02681	0.00247151
500	Lung disease due to external agents	respiratory	347230	487	1.23084	1.07586	1.40815	3.0248	0.00248797
172	Skin cancer	neoplasms	360117	15172	0.961857	0.937898	0.986428	-3.02173	0.00251335
281	Other deficiency anemia	hematopoietic	341020	1233	1.1328	1.04451	1.22855	3.01196	0.00259566
245	Thyroiditis	endocrine/metabolic	342407	306	1.25549	1.07991	1.45962	2.96014	0.00307504
703	Diseases of nail, NOS	dermatologic	355228	1246	1.13352	1.04309	1.2318	2.95441	0.00313268
503	Pulmonary congestion and hypostasis	respiratory	347279	534	0.802485	0.693419	0.928706	-2.95233	0.00315382
381	Otitis media and Eustachian tube disorders	sense organs	358548	2129	1.09682	1.0314	1.16639	2.94527	0.00322671
540	Appendiceal conditions	digestive	360249	3697	1.07294	1.02364	1.12461	2.9335	0.00335164
333	Extrapyramidal disease and abnormal movement disorders	neurological	346706	1131	1.14075	1.0446	1.24576	2.93116	0.003377
441	Vascular insufficiency of intestine	circulatory system	351364	1237	1.13332	1.0421	1.23251	2.92325	0.00346393
70	Viral hepatitis	infectious diseases	354920	620	1.19216	1.05809	1.34322	2.88769	0.00388078
216	Benign neoplasm of skin	neoplasms	359654	8696	1.04535	1.01399	1.07767	2.85405	0.00431657
857	Mechanical complication of unspecified genitourinary device, implant, and graft	injuries & poisonings	336237	1367	1.11879	1.03529	1.20903	2.83624	0.00456485
755	Congenital anomalies of limbs	congenital anomalies	359536	437	1.19782	1.0566	1.3579	2.82022	0.00479914
611	Abnormal findings on mammogram or breast exam	genitourinary	354992	1451	1.10524	1.03036	1.18556	2.79567	0.00517918
946	Anaphylactic shock NOS	injuries & poisonings	353990	557	1.17744	1.04996	1.3204	2.7939	0.00520774
527	Diseases of the salivary glands	digestive	355627	1052	1.13054	1.037	1.23253	2.78443	0.0053622
428	Congestive heart failure; nonhypertensive	circulatory system	359403	6324	0.942553	0.904014	0.982734	-2.77766	0.00547515
442	Other aneurysm	circulatory system	352329	2199	1.09869	1.02796	1.17429	2.77211	0.00556939
80	Postoperative infection	infectious diseases	359393	4485	1.06296	1.01741	1.11055	2.7322	0.00629133
972	Poisoning by agents primarily affecting the cardiovascular system	injuries & poisonings	329299	920	1.14779	1.03926	1.26765	2.7199	0.00653021
1006	Crushing injury	injuries & poisonings	360249	559	1.16212	1.04265	1.29528	2.71461	0.00663543
529	Diseases and other conditions of the tongue	digestive	355848	1274	1.11607	1.02991	1.20944	2.67883	0.00738795
717	Polymyalgia Rheumatica	musculoskeletal	360249	1435	1.1129	1.02896	1.20369	2.67354	0.00750558
251	Other disorders of pancreatic internal secretion	endocrine/metabolic	357383	1110	0.873916	0.790188	0.966516	-2.62276	0.00872212
433	Cerebrovascular disease	circulatory system	358856	9666	1.04249	1.01025	1.07576	2.59615	0.0094274
202	Cancer of other lymphoid, histiocytic tissue	neoplasms	357849	2508	0.918355	0.860229	0.980408	-2.55308	0.0106773
287	Purpura and other hemorrhagic conditions	hematopoietic	359111	1927	0.914459	0.851995	0.981503	-2.47717	0.0132427
204	Leukemia	neoplasms	357311	1966	0.909377	0.842946	0.981043	-2.45446	0.0141096
689	Disorder of skin and subcutaneous tissue NOS	dermatologic	360249	6253	1.04678	1.0087	1.0863	2.41794	0.0156086
791	Gangrene	symptoms	360249	691	0.855602	0.752914	0.972295	-2.39066	0.0168179
158	Neoplasm of unspecified nature of digestive system	neoplasms	344159	1162	0.890966	0.809941	0.980097	-2.37322	0.0176338
698	Pruritus and related conditions	dermatologic	360249	818	1.12466	1.02061	1.23931	2.37195	0.0176943
350	Abnormal movement	neurological	360163	3868	1.06294	1.01005	1.11861	2.34381	0.0190877
382	Otalgia	sense organs	356724	301	1.21138	1.03102	1.42329	2.33143	0.0197309
990	Effects radiation NOS	injuries & poisonings	360248	4116	0.942458	0.896553	0.990713	-2.32621	0.0200071
427	Cardiac dysrhythmias	circulatory system	356386	26815	1.0232	1.00354	1.04326	2.31674	0.0205177
818	Intracranial hemorrhage (injury)	injuries & poisonings	356621	704	0.858936	0.754084	0.978367	-2.28921	0.0220673
165	Cancer within the respiratory system	neoplasms	360216	3252	1.06236	1.00858	1.11901	2.2823	0.0224718
781	Symptoms involving nervous and musculoskeletal systems	symptoms	360246	7861	1.04023	1.00543	1.07623	2.27205	0.0230834
751	Genitourinary congenital anomalies	congenital anomalies	359568	1564	1.08868	1.01142	1.17185	2.26217	0.0236866
477	Epistaxis or throat hemorrhage	respiratory	344235	2563	1.06989	1.00884	1.13464	2.25337	0.0242357
380	Disorders of external ear	sense organs	359798	988	1.10788	1.01252	1.21221	2.23099	0.0256821
416	Cardiomegaly	circulatory system	355942	3165	0.936626	0.88424	0.992116	-2.22951	0.0257802
941	Adverse reaction to serum or vaccine	injuries & poisonings	353700	268	1.19108	1.01966	1.39132	2.2055	0.0274192
81	Infection/inflammation of internal prosthetic device; implant; and graft	infectious diseases	355971	1051	1.10639	1.01128	1.21044	2.20445	0.0274926
805	Fracture of vertebral column without mention of spinal cord injury	injuries & poisonings	340257	1826	1.08003	1.00814	1.15705	2.19055	0.028484
324	Other CNS infection and poliomyelitis	neurological	359481	317	1.18966	1.01733	1.39117	2.17515	0.0296187
332	Parkinson's disease	neurological	346994	1419	0.909015	0.832979	0.991992	-2.14036	0.032326
572	Ascites (non malignant)	digestive	351661	1778	0.921741	0.855284	0.993362	-2.1344	0.0328097
520	Disorders of tooth development	digestive	351959	2268	1.0648	1.00423	1.12902	2.10132	0.0356127
586	Other disorders of the kidney and ureters	genitourinary	348297	3730	1.05384	1.00308	1.10716	2.08219	0.0373254
425	Cardiomyopathy	circulatory system	358105	1461	0.912436	0.836259	0.995552	-2.06018	0.0393809
585	Renal failure	genitourinary	356147	11621	1.03072	1.00134	1.06096	2.05061	0.040305
958	Certain early complications of trauma or procedure	injuries & poisonings	360249	568	1.1398	1.00491	1.29279	2.03618	0.0417323
379	Other disorders of eye	sense organs	356075	4354	0.951564	0.907137	0.998167	-2.03515	0.0418357
947	Urticaria	dermatologic	353823	390	1.14461	1.00259	1.30674	1.99817	0.0456987
1001	Foreign body injury	injuries & poisonings	360249	1241	1.08802	1.00038	1.18335	1.96886	0.0489697
907	Injuries to the nervous system	injuries & poisonings	360123	1306	1.08282	0.999895	1.17262	1.95739	0.0503018
854	Complications of cardiac/vascular device, implant, and graft	injuries & poisonings	337460	2589	0.937656	0.87886	1.00039	-1.94827	0.0513827
284	Aplastic anemia	hematopoietic	340312	519	0.868999	0.752039	1.00415	-1.90381	0.0569345
916	Contusion	injuries & poisonings	360249	1690	1.0722	0.996811	1.1533	1.87409	0.0609178
704	Diseases of hair and hair follicles	dermatologic	359017	5038	1.03852	0.997897	1.08079	1.85656	0.0633738
524	Dentofacial anomalies, including malocclusion	digestive	350030	333	1.14671	0.991893	1.32569	1.84996	0.0643191
367	Disorders of refraction and accommodation; blindness and low vision	sense organs	360249	3213	0.948549	0.896599	1.00351	-1.83808	0.0660503
370	Keratitis	sense organs	350959	307	0.838419	0.693483	1.01365	-1.81999	0.0687603
446	Polyarteritis nodosa and allied conditions	circulatory system	351037	908	1.09604	0.992247	1.21069	1.80664	0.0708189
376	Disorders of the orbit	sense organs	352023	290	1.1596	0.986308	1.36333	1.79302	0.0729699
480	Pneumonia	respiratory	359838	12015	1.02614	0.997522	1.05558	1.78807	0.0737641
240	Simple and unspecified goiter	endocrine/metabolic	342677	575	1.10699	0.989796	1.23807	1.78033	0.0750224
1008	Crushing or internal injury to organs	injuries & poisonings	360249	1131	1.08172	0.990875	1.18088	1.75512	0.079238
117	Mycoses	infectious diseases	357374	304	0.83774	0.682779	1.02787	-1.69655	0.089781
429	Ill-defined descriptions and complications of heart disease	circulatory system	354011	910	1.08617	0.986702	1.19566	1.68676	0.0916493
228	Hemangioma and lymphangioma, any site	neoplasms	360249	1583	1.06317	0.989611	1.14219	1.67447	0.094038
414	Other forms of chronic heart disease	circulatory system	330025	2368	0.944229	0.882028	1.01082	-1.65056	0.0988294
292	Neurological disorders	mental disorders	357577	5619	1.03587	0.993099	1.08049	1.6381	0.1014
681	Superficial cellulitis and abscess	dermatologic	356352	7771	0.97135	0.937764	1.00614	-1.61909	0.105428
580	Nephritis; nephrosis; renal sclerosis	genitourinary	346022	1448	0.930292	0.851587	1.01627	-1.60211	0.109132
360	Disorders of the globe	sense organs	347049	450	0.879294	0.750591	1.03007	-1.59311	0.111136
728	Disorders of muscle, ligament, and fascia	musculoskeletal	335477	3760	1.04058	0.990369	1.09334	1.57643	0.114926
707	Chronic ulcer of skin	dermatologic	360249	2468	0.95052	0.891347	1.01362	-1.54741	0.121764
150	Cancer of esophagus	neoplasms	343856	861	0.918921	0.824102	1.02465	-1.52174	0.128075
149	Cancer of larynx, pharynx, nasal cavities	neoplasms	358756	689	1.0971	0.973627	1.23624	1.52123	0.128202
451	Phlebitis and thrombophlebitis	circulatory system	326456	4107	1.03702	0.989179	1.08718	1.50851	0.131424
275	Disorders of mineral metabolism	endocrine/metabolic	360249	2670	1.04621	0.985974	1.11012	1.49306	0.135422
286	Coagulation defects	hematopoietic	358268	1083	1.06732	0.979667	1.16282	1.49013	0.136191
260	Protein-calorie malnutrition	endocrine/metabolic	357242	254	1.14116	0.958981	1.35795	1.48798	0.136755
372	Disorders of conjunctiva	sense organs	351429	778	1.07722	0.974928	1.19024	1.46116	0.143972
819	Skull and face fracture and other intercranial injury	injuries & poisonings	360155	4254	1.03524	0.987824	1.08493	1.44784	0.147661
613	Other nonmalignant breast conditions	genitourinary	360249	1892	1.04803	0.982781	1.11762	1.4304	0.152602
157	Pancreatic cancer	neoplasms	343805	809	0.923175	0.827142	1.03036	-1.42634	0.153771
750	Digestive congenital anomalies	congenital anomalies	358751	742	1.07776	0.969525	1.19808	1.3868	0.165501
749	Congenital anomalies of face and neck	congenital anomalies	360197	323	1.11962	0.954343	1.31353	1.38651	0.16559
195	Cancer, suspected or other	neoplasms	347254	31929	0.987393	0.969772	1.00533	-1.38085	0.167324
853	Complication of colostomy or enterostomy	injuries & poisonings	335401	523	1.09555	0.961003	1.24894	1.365	0.172254
226	Benign neoplasm of thyroid glands	neoplasms	358892	278	1.11517	0.953328	1.30448	1.36252	0.173033
252	Disorders of parathyroid gland	endocrine/metabolic	357278	1003	1.06255	0.972404	1.16105	1.34129	0.179826
452	Other venous embolism and thrombosis	circulatory system	322994	624	1.08517	0.962777	1.22312	1.33867	0.180678
739	Contracture of joint	musculoskeletal	346487	525	1.0893	0.960158	1.2358	1.32848	0.18402
981	Toxic effect of (non-ethyl) alcohol and petroleum and other solvents	injuries & poisonings	359942	984	1.06585	0.970138	1.17101	1.32846	0.184026
507	Pleurisy; pleural effusion	respiratory	354212	7490	0.976147	0.941143	1.01245	-1.29573	0.195067
246	Other disorders of thyroid	endocrine/metabolic	342514	413	1.09067	0.95547	1.245	1.28536	0.198667
170	Cancer of bone and connective tissue	neoplasms	360249	480	0.910441	0.786697	1.05365	-1.25881	0.208098
440	Atherosclerosis	circulatory system	351598	1474	1.05259	0.971353	1.14063	1.25073	0.211034
559	Ileostomy status	digestive	285147	1691	1.04798	0.973581	1.12806	1.24731	0.212284
364	Corneal opacity and other disorders of cornea	sense organs	347407	812	0.931616	0.832545	1.04248	-1.23481	0.216902
290	Delirium dementia and amnestic and other cognitive disorders	mental disorders	354951	2989	1.03726	0.978001	1.10011	1.21883	0.222908
938	Dermatitis due to solar radiation	dermatologic	356286	2859	1.03419	0.979071	1.09241	1.20306	0.228954
385	Other disorders of middle ear and mastoid	sense organs	357230	810	1.06346	0.957297	1.18139	1.14664	0.251532
193	Thyroid cancer	neoplasms	358980	366	0.912161	0.778082	1.06935	-1.13342	0.257039
383	Otosclerosis	sense organs	356728	304	0.902455	0.755075	1.0786	-1.12823	0.259224
359	Muscular dystrophies and other myopathies	neurological	357995	469	0.915396	0.783566	1.06941	-1.11419	0.265196
227	Benign neoplasm of other endocrine glands and related structures	neoplasms	359560	950	1.05379	0.960133	1.15657	1.10324	0.269923
315	Develomental delays and disorders	mental disorders	360001	493	0.917931	0.785748	1.07235	-1.07944	0.28039
964	Poisoning by agents primarily affecting blood constituents	injuries & poisonings	328782	401	0.910381	0.766717	1.08097	-1.07149	0.283948
301	Personality disorders	mental disorders	317893	373	0.905488	0.752952	1.08893	-1.05483	0.291501
504	Other alveolar and parietoalveolar pneumonopathy	respiratory	347148	403	1.08152	0.932535	1.25432	1.03633	0.30005
771	Musculoskeletal symptoms referable to limbs	symptoms	355334	841	1.05381	0.952951	1.16534	1.02106	0.307227
747	Cardiac and circulatory congenital anomalies	congenital anomalies	360249	3164	1.02852	0.974118	1.08597	1.01427	0.310454
384	Other disorders of tympanic membrane	sense organs	357652	1231	1.04395	0.958772	1.1367	0.9905	0.32193
502	Postinflammatory pulmonary fibrosis	respiratory	347802	1057	1.04906	0.954176	1.15337	0.990156	0.322098
966	Poisoning by anticonvulsants and anti-Parkinsonism drugs	injuries & poisonings	329008	632	1.063	0.94147	1.20023	0.986318	0.323977
840	Sprains and strains	injuries & poisonings	360223	481	1.06502	0.937455	1.20995	0.967783	0.333153
78	Viral warts & HPV	infectious diseases	355288	986	1.04526	0.95534	1.14365	0.964537	0.334777
337	Disorders of the autonomic nervous system	neurological	345865	284	0.903414	0.733406	1.11283	-0.954922	0.339617
420	Carditis	circulatory system	358907	2263	1.03201	0.967113	1.10126	0.95081	0.341701
1014	Effects of heat, cold and air pressure	injuries & poisonings	360249	286	0.917599	0.768525	1.09559	-0.950694	0.34176
255	Disorders of adrenal glands	endocrine/metabolic	356960	683	0.94607	0.842502	1.06237	-0.93718	0.348666
817	Concussion	injuries & poisonings	356189	273	1.08712	0.909778	1.29904	0.919348	0.357914
357	Inflammatory and toxic neuropathy	neurological	359520	2003	1.03337	0.962139	1.10988	0.900797	0.367696
510	Other diseases of lung	respiratory	360225	1301	0.959586	0.877166	1.04975	-0.900329	0.367945
136	Other infectious and parasitic diseases	infectious diseases	359913	256	1.09137	0.88898	1.33984	0.835474	0.403451
323	Encephalitis	neurological	359537	374	1.06508	0.918243	1.2354	0.833032	0.404827
731	Osteitis deformans and osteopathies associated with other disorders classified elsewhere	musculoskeletal	341785	614	0.951572	0.845175	1.07136	-0.820526	0.411916
53	Herpes zoster	infectious diseases	354832	528	1.05459	0.926792	1.20002	0.80649	0.41996
915	Superficial injury without mention of infection	injuries & poisonings	359494	5484	1.01719	0.97592	1.0602	0.806427	0.419996
155	Cancer of liver and intrahepatic bile duct	neoplasms	343468	470	1.05712	0.916908	1.21877	0.765099	0.444212
508	Pulmonary collapse; interstitial and compensatory emphysema	respiratory	349350	2614	0.976758	0.918868	1.0383	-0.754386	0.450618
369	Infection of the eye	sense organs	351307	658	0.958872	0.855273	1.07502	-0.719931	0.471568
567	Peritonitis and retroperitoneal infections	digestive	329380	968	1.0359	0.940903	1.14048	0.718688	0.472333
277	Other disorders of metabolism	endocrine/metabolic	359701	882	1.03734	0.938432	1.14668	0.717104	0.47331
809	Fracture of unspecified bones	injuries & poisonings	338874	435	1.05286	0.913953	1.21288	0.713567	0.475495
344	Other paralytic syndromes	neurological	346282	706	1.04356	0.926648	1.17523	0.70335	0.481838
279	Disorders involving the immune mechanism	endocrine/metabolic	360003	280	1.06668	0.889377	1.27933	0.695963	0.486452
783	Fever of unknown origin	symptoms	360249	4298	1.01634	0.970922	1.06388	0.694869	0.487138
772	Symptoms of the muscles	symptoms	360134	736	1.04076	0.928753	1.16627	0.68765	0.491673
212	Benign neoplasm of respiratory and intrathoracic organs	neoplasms	360249	366	1.05943	0.898328	1.24942	0.685958	0.49274
38	Septicemia	infectious diseases	349244	5008	0.984752	0.942143	1.02929	-0.680845	0.495969
872	Traumatic amputation	injuries & poisonings	343840	823	1.03597	0.935278	1.1475	0.677332	0.498195
710	Osteomyelitis, periostitis, and other infections involving bone	musculoskeletal	320295	668	1.04166	0.924518	1.17365	0.67059	0.502482
395	Heart valve disorders	circulatory system	349572	6070	0.986215	0.946811	1.02726	-0.667199	0.504645
694	Dyschromia and Vitiligo	dermatologic	354593	1024	1.03201	0.939872	1.13319	0.660385	0.509007
686	Other local infections of skin and subcutaneous tissue	dermatologic	350133	1519	0.974813	0.902337	1.05311	-0.64717	0.517522
371	Inflammation of the eye	sense organs	353580	2934	1.01766	0.964574	1.07367	0.640497	0.521849
341	Other demyelinating diseases of central nervous system	neurological	345885	307	0.942173	0.784497	1.13154	-0.637452	0.523831
291	Other specified nonpsychotic and/or transient mental disorders	mental disorders	352998	1013	1.03354	0.933292	1.14455	0.633687	0.526285
702	Degenerative skin conditions and other dermatoses	dermatologic	355588	5884	1.01249	0.973864	1.05265	0.625512	0.531635
201	Hodgkin's disease	neoplasms	355623	273	0.943727	0.786954	1.13173	-0.624867	0.532059
213	Benign neoplasm of bone and articular cartilage	neoplasms	323720	298	1.05186	0.896253	1.23448	0.618992	0.535922
807	Fracture of ribs	injuries & poisonings	339050	610	1.03823	0.919999	1.17165	0.608206	0.543051
378	Strabismus and other disorders of binocular eye movements	sense organs	353172	1445	1.0245	0.945551	1.11004	0.591593	0.554123
430	Intracranial hemorrhage	circulatory system	351341	2125	0.979654	0.9149	1.04899	-0.589169	0.555748
444	Arterial embolism and thrombosis	circulatory system	351085	961	1.02957	0.931402	1.13809	0.570046	0.568646
870	Open wounds of head; neck; and trunk	injuries & poisonings	353501	10535	1.00876	0.97863	1.03982	0.563732	0.572936
110	Dermatophytosis / Dermatomycosis	infectious diseases	357387	317	0.941695	0.764125	1.16053	-0.563495	0.573098
426	Cardiac conduction disorders	circulatory system	337813	8176	0.990086	0.955838	1.02556	-0.55474	0.579072
191	Manlignant and unknown neoplasms of brain and nervous system	neoplasms	359157	753	0.969853	0.866691	1.08529	-0.533482	0.5937
262	Mineral deficiency NEC	endocrine/metabolic	357301	315	1.04635	0.884938	1.2372	0.529998	0.596113
365	Glaucoma	sense organs	351871	5281	0.988946	0.948014	1.03165	-0.515391	0.60628
394	Rheumatic disease of the heart valves	circulatory system	347353	3846	1.01296	0.963022	1.06549	0.499272	0.617587
801	Fracture of ankle and foot	injuries & poisonings	340646	2213	1.01446	0.952367	1.08059	0.44543	0.656009
297	Suicidal ideation or attempt	mental disorders	319192	1678	1.01782	0.941189	1.1007	0.442343	0.658241
800	Fracture of lower limb	injuries & poisonings	345457	7039	0.992047	0.957338	1.02801	-0.439447	0.660338
506	Empyema and pneumothorax	respiratory	348015	1277	1.01984	0.934208	1.11333	0.439109	0.660583
450	Noninfectious disorders of lymphatic channels	circulatory system	360249	853	0.977557	0.878952	1.08722	-0.418424	0.675637
345	Epilepsy, recurrent seizures, convulsions	neurological	350793	5240	0.991317	0.949943	1.03449	-0.400916	0.688482
1000	Burns	injuries & poisonings	360249	582	1.02449	0.908134	1.15577	0.393404	0.694021
979	Adverse drug events and drug allergies	injuries & poisonings	328896	519	1.02646	0.894325	1.17811	0.371427	0.71032
210	Benign neoplasm of lip, oral cavity, and pharynx	neoplasms	359022	959	1.01671	0.92606	1.11624	0.347814	0.72798
342	Hemiplegia	neurological	347275	1710	1.01366	0.938159	1.09525	0.343625	0.731128
250	Diabetes mellitus	endocrine/metabolic	360248	20606	0.996241	0.974704	1.01825	-0.337737	0.735561
595	Hydronephrosis	genitourinary	354436	2212	1.01019	0.947859	1.07661	0.311886	0.755127
145	Cancer of mouth	neoplasms	358740	675	0.982251	0.871251	1.10739	-0.292696	0.769755
304	Adjustment reaction	mental disorders	317806	285	1.02727	0.850822	1.24031	0.279822	0.779614
200	Myeloproliferative disease	neoplasms	356432	1086	1.01325	0.921698	1.1139	0.272445	0.78528
509	Respiratory failure, insufficiency, arrest	respiratory	349915	3190	0.992304	0.937682	1.05011	-0.267451	0.789122
316	Substance addiction and disorders	mental disorders	341928	5947	0.994457	0.954375	1.03622	-0.264816	0.791151
331	Other cerebral degenerations	neurological	346938	1366	0.988936	0.903828	1.08206	-0.242326	0.808528
962	Poisoning by hormones and synthetic substitutes	injuries & poisonings	328902	524	0.98379	0.861175	1.12386	-0.240624	0.809846
289	Other diseases of blood and blood-forming organs	hematopoietic	353314	1336	1.00909	0.929867	1.09505	0.216833	0.828339
276	Disorders of fluid, electrolyte, and acid-base balance	endocrine/metabolic	360164	9343	0.996523	0.964781	1.02931	-0.210861	0.832996
804	Fracture of hand or wrist	injuries & poisonings	341859	3431	1.00551	0.955221	1.05844	0.209848	0.833786
697	Sarcoidosis	dermatologic	354143	568	0.986244	0.865409	1.12395	-0.207708	0.835457
377	Disorders of optic nerve and visual pathways	sense organs	352208	476	1.01435	0.886149	1.16109	0.206635	0.836295
189	Cancer of urinary organs (incl. kidney and bladder)	neoplasms	360249	4375	1.00479	0.958477	1.05335	0.198573	0.842597
54	Herpes simplex	infectious diseases	354622	317	1.01531	0.853433	1.20789	0.171458	0.863864
253	Disorders of the pituitary gland and its hypothalamic control	endocrine/metabolic	357022	744	1.00918	0.898028	1.1341	0.153559	0.877957
349	Other and unspecified disorders of the nervous system	neurological	346035	455	1.01048	0.871233	1.17199	0.137853	0.890357
802	Fracture of pelvis	injuries & poisonings	339212	775	0.992773	0.895201	1.10098	-0.137419	0.890699
481	Influenza	respiratory	348225	347	1.01024	0.862463	1.18333	0.126241	0.899541
415	Pulmonary heart disease	circulatory system	357405	4638	1.0027	0.958913	1.04848	0.118157	0.905943
1004	Other signs and symptoms involving emotional state	injuries & poisonings	360249	483	0.99213	0.861517	1.14255	-0.1097	0.912647
348	Other conditions of brain	neurological	346329	749	1.00562	0.897271	1.12704	0.0962763	0.923301
225	Benign neoplasm of brain and other parts of nervous system	neoplasms	359269	863	0.995371	0.893469	1.10889	-0.0841994	0.932898
199	Neoplasm of uncertain behavior	neoplasms	317534	2134	0.997368	0.93254	1.0667	-0.0768704	0.938727
447	Other disorders of arteries and arterioles	circulatory system	351769	1645	0.997073	0.923588	1.0764	-0.0750542	0.940172
1007	Injury to blood vessels	injuries & poisonings	360249	284	1.00608	0.844432	1.19867	0.0678231	0.945926
1013	Asphyxia and hypoxemia	injuries & poisonings	360249	281	1.00606	0.831197	1.21771	0.0620056	0.950558
971	Poisoning by drugs primarily affecting the autonomic nervous system	injuries & poisonings	328927	547	1.00401	0.879249	1.14646	0.0590513	0.952911
270	Disorders of protein plasma/amino-acid transport and metabolism	endocrine/metabolic	359773	389	1.00247	0.849061	1.18359	0.0290986	0.976786
269	Proteinuria	endocrine/metabolic	359738	354	1.00126	0.851556	1.17728	0.0152428	0.987838

### Sheet: f19_phecodes_phewas
phecode	name	group	n	n_case	or	ci_lower	ci_upper	z	p
743	Osteoporosis, osteopenia and pathological fracture	musculoskeletal	115532	8011	0.474109	0.448759	0.50089	-26.6194	4.04531e-156
803	Fracture of upper limb	injuries & poisonings	112029	9828	0.545629	0.520329	0.57216	-25.0087	4.91341e-138
800	Fracture of lower limb	injuries & poisonings	111217	7039	0.587315	0.554521	0.622047	-18.1548	1.17679e-73
316	Substance addiction and disorders	mental disorders	109461	5947	0.655075	0.615401	0.697307	-13.2704	3.43744e-40
496	Chronic airway obstruction	respiratory	108221	12167	0.774727	0.74374	0.807004	-12.2559	1.56256e-34
318	Tobacco use disorder	mental disorders	111914	12700	0.787405	0.7575	0.818491	-12.0988	1.07137e-33
781	Symptoms involving nervous and musculoskeletal systems	symptoms	115532	7861	0.718111	0.680124	0.75822	-11.9414	7.20265e-33
835	Internal derangement of knee	injuries & poisonings	114157	15211	1.14617	1.11634	1.17679	10.1416	3.61268e-24
317	Alcohol-related disorders	mental disorders	112033	13865	0.841118	0.811197	0.872142	-9.36269	7.77345e-21
804	Fracture of hand or wrist	injuries & poisonings	110145	3431	0.703849	0.65211	0.759694	-9.01523	1.96452e-19
198	Secondary malignant neoplasm	neoplasms	104606	10581	0.833032	0.800172	0.867241	-8.89672	5.7523e-19
801	Fracture of ankle and foot	injuries & poisonings	109768	2213	0.658778	0.600046	0.723258	-8.7602	1.94908e-18
285	Other anemias	hematopoietic	113237	13098	0.846558	0.815539	0.878757	-8.74589	2.21258e-18
195	Cancer, suspected or other	neoplasms	111447	31929	0.909787	0.889316	0.930731	-8.14205	3.88652e-16
480	Pneumonia	respiratory	115389	12015	0.847586	0.814112	0.882436	-8.0436	8.72405e-16
1002	Symptoms concerning nutrition, metabolism, and development	injuries & poisonings	115532	6332	0.806041	0.764643	0.849682	-8.0151	1.1005e-15
280	Iron deficiency anemias	hematopoietic	111817	9010	0.836331	0.799233	0.875151	-7.72079	1.15608e-14
870	Open wounds of head; neck; and trunk	injuries & poisonings	113668	10535	0.844643	0.809179	0.881662	-7.71486	1.21118e-14
802	Fracture of pelvis	injuries & poisonings	109383	775	0.549293	0.468543	0.643959	-7.38512	1.52312e-13
306	Other mental disorder	mental disorders	112632	33665	0.922538	0.902693	0.942819	-7.26682	3.68041e-13
507	Pleurisy; pleural effusion	respiratory	113819	7490	0.834205	0.794042	0.876399	-7.20066	5.99207e-13
278	Overweight, obesity and other hyperalimentation	endocrine/metabolic	115532	13583	1.13026	1.0925	1.16932	7.06372	1.62103e-12
165	Cancer within the respiratory system	neoplasms	115519	3252	0.768686	0.714109	0.827435	-7.00109	2.5397e-12
514	Abnormal findings examination of lungs	respiratory	115526	2820	0.746718	0.687694	0.810808	-6.95183	3.60568e-12
345	Epilepsy, recurrent seizures, convulsions	neurological	112738	5240	0.806394	0.757615	0.858313	-6.75923	1.38729e-11
276	Disorders of fluid, electrolyte, and acid-base balance	endocrine/metabolic	115512	9343	0.860591	0.822736	0.900189	-6.54131	6.09824e-11
805	Fracture of vertebral column without mention of spinal cord injury	injuries & poisonings	109721	1826	0.714402	0.645635	0.790494	-6.51259	7.38655e-11
512	Other symptoms of respiratory system	respiratory	115532	13466	0.889773	0.858841	0.921819	-6.46932	9.84475e-11
564	Functional digestive disorders	digestive	101286	33242	0.926999	0.905927	0.948561	-6.46124	1.03847e-10
714	Rheumatoid arthritis and other inflammatory polyarthropathies	musculoskeletal	104021	5238	0.816248	0.76711	0.868533	-6.40943	1.46065e-10
740	Osteoarthrosis	musculoskeletal	115532	30626	1.07253	1.04962	1.09595	6.35443	2.09203e-10
1010	Other tests	injuries & poisonings	115532	17573	0.902278	0.873934	0.931542	-6.31449	2.71059e-10
535	Gastritis and duodenitis	digestive	114197	30236	0.934707	0.914432	0.955431	-6.03469	1.59269e-09
458	Hypotension	circulatory system	110488	7082	0.861606	0.820315	0.904975	-5.94497	2.76506e-09
41	Bacterial infection NOS	infectious diseases	114404	12570	0.892604	0.858373	0.928199	-5.69457	1.23687e-08
530	Diseases of esophagus	digestive	114025	36502	0.943228	0.924384	0.962455	-5.6767	1.37322e-08
459	Other disorders of circulatory system	circulatory system	113806	18233	0.9151	0.887349	0.94372	-5.64666	1.63596e-08
252	Disorders of parathyroid gland	endocrine/metabolic	114618	1003	0.65394	0.564289	0.757836	-5.64579	1.64425e-08
250	Diabetes mellitus	endocrine/metabolic	115532	20606	1.07994	1.05142	1.10923	5.63148	1.78674e-08
733	Other disorders of bone and cartilage	musculoskeletal	110775	3987	0.825892	0.772532	0.882938	-5.6134	1.98384e-08
292	Neurological disorders	mental disorders	114755	5619	0.853097	0.804906	0.904174	-5.35532	8.54029e-08
508	Pulmonary collapse; interstitial and compensatory emphysema	respiratory	112439	2614	0.796823	0.73298	0.866226	-5.33032	9.80418e-08
735	Acquired foot deformities	musculoskeletal	114093	9533	0.893893	0.857409	0.93193	-5.27575	1.32217e-07
591	Urinary tract infection	genitourinary	111395	13406	0.904328	0.87112	0.938803	-5.26823	1.37747e-07
563	Constipation	digestive	94826	11771	0.902348	0.868038	0.938015	-5.1953	2.04393e-07
197	Chemotherapy	neoplasms	105111	10399	0.90069	0.865076	0.937769	-5.0814	3.74663e-07
555	Inflammatory bowel disease and other gastroenteritis and colitis	digestive	92560	4442	0.860293	0.81174	0.911751	-5.07699	3.83462e-07
260	Protein-calorie malnutrition	endocrine/metabolic	114545	254	0.436173	0.315406	0.603181	-5.01641	5.2645e-07
716	Other arthropathies	musculoskeletal	113885	35531	1.05354	1.03223	1.0753	5.00287	5.64838e-07
519	Other diseases of respiratory system, not elsewhere classified	respiratory	115532	10930	0.901516	0.865164	0.939397	-4.93697	7.93448e-07
560	Intestinal obstruction without mention of hernia	digestive	92444	4431	0.846338	0.791768	0.90467	-4.90606	9.29227e-07
531	Peptic ulcer (excl. esophageal)	digestive	115532	7716	0.89017	0.849432	0.932862	-4.86776	1.12868e-06
516	Abnormal sputum	respiratory	115532	4717	0.860776	0.810066	0.91466	-4.83942	1.3022e-06
159	Malignant neoplasm of other and ill-defined sites within the digestive organs and peritoneum	neoplasms	112023	6033	0.890265	0.848991	0.933544	-4.79924	1.59269e-06
578	Gastrointestinal hemorrhage	digestive	114516	21344	0.93664	0.911836	0.962118	-4.78015	1.75164e-06
344	Other paralytic syndromes	neurological	111332	706	0.626451	0.516993	0.759084	-4.77316	1.81355e-06
707	Chronic ulcer of skin	dermatologic	115532	2468	0.76285	0.682319	0.852886	-4.75556	1.97893e-06
174	Breast cancer	neoplasms	113398	11543	0.907342	0.871683	0.944459	-4.75339	2.00033e-06
368	Visual disturbances	sense organs	115532	3671	0.854361	0.799509	0.912976	-4.6492	3.33222e-06
300	Anxiety disorders	mental disorders	104548	8886	0.903901	0.86608	0.943374	-4.63292	3.60538e-06
297	Suicidal ideation or attempt	mental disorders	102145	1678	0.755379	0.670581	0.8509	-4.61759	3.88224e-06
288	Diseases of white blood cells	hematopoietic	114238	4169	0.857255	0.802693	0.915527	-4.59026	4.42696e-06
557	Intestinal malabsorption (non-celiac)	digestive	91903	2158	0.806008	0.734754	0.884172	-4.56675	4.95338e-06
990	Effects radiation NOS	injuries & poisonings	115531	4116	0.858678	0.80412	0.916939	-4.54894	5.39162e-06
728	Disorders of muscle, ligament, and fascia	musculoskeletal	107666	3760	1.12415	1.06854	1.18266	4.52076	6.16185e-06
558	Noninfectious gastroenteritis	digestive	95660	14579	0.924045	0.892873	0.956306	-4.5117	6.43093e-06
430	Intracranial hemorrhage	circulatory system	112934	2125	0.815263	0.746002	0.890954	-4.50893	6.51543e-06
38	Septicemia	infectious diseases	112359	5008	0.871124	0.820129	0.925289	-4.48288	7.36411e-06
428	Congestive heart failure; nonhypertensive	circulatory system	115286	6324	0.881332	0.833079	0.932379	-4.39717	1.09673e-05
851	Complications of transplants and reattached limbs	injuries & poisonings	113360	18425	0.935271	0.90772	0.963657	-4.38667	1.151e-05
798	Malaise and fatigue	symptoms	115532	3678	0.860094	0.803332	0.920867	-4.3266	1.51428e-05
509	Respiratory failure, insufficiency, arrest	respiratory	112531	3190	0.822141	0.751995	0.898831	-4.30402	1.67726e-05
394	Rheumatic disease of the heart valves	circulatory system	111447	3846	0.87056	0.816675	0.928001	-4.25204	2.11831e-05
261	Vitamin deficiency	endocrine/metabolic	115100	1822	0.804669	0.727768	0.889696	-4.24046	2.23066e-05
295	Schizophrenia and other psychotic disorders	mental disorders	101970	881	0.720323	0.618439	0.838991	-4.21622	2.48429e-05
550	Abdominal hernia	digestive	115532	48381	0.96374	0.947191	0.980578	-4.17942	2.92258e-05
287	Purpura and other hemorrhagic conditions	hematopoietic	115134	1927	0.823497	0.751499	0.902392	-4.1602	3.17966e-05
433	Cerebrovascular disease	circulatory system	115108	9666	0.91553	0.877701	0.95499	-4.09904	4.14858e-05
981	Toxic effect of (non-ethyl) alcohol and petroleum and other solvents	injuries & poisonings	115456	984	0.723753	0.619672	0.845315	-4.08133	4.47779e-05
915	Superficial injury without mention of infection	injuries & poisonings	115346	5484	0.882232	0.830305	0.937407	-4.04834	5.15819e-05
335	Multiple sclerosis	neurological	111511	1311	0.75662	0.660733	0.866422	-4.03378	5.48869e-05
789	Nausea and vomiting	symptoms	115532	12238	0.928642	0.895561	0.962946	-4.0001	6.33148e-05
8	Intestinal infection	infectious diseases	115532	11093	0.925462	0.890944	0.961318	-3.99409	6.49426e-05
444	Arterial embolism and thrombosis	circulatory system	112851	961	0.775344	0.681518	0.882086	-3.86649	0.000110415
587	Kidney replaced by transpant	genitourinary	111084	365	0.583922	0.443651	0.768542	-3.83812	0.00012398
1011	Complications of surgical and medical procedures	injuries & poisonings	115532	4156	0.879158	0.822829	0.939344	-3.81211	0.000137783
513	Respiratory abnormalities	respiratory	115532	9907	0.924468	0.88741	0.963074	-3.76249	0.000168231
559	Ileostomy status	digestive	91714	1691	0.827511	0.749518	0.913619	-3.74866	0.000177781
726	Peripheral enthesopathies and allied syndromes	musculoskeletal	111336	15288	1.05628	1.02579	1.08768	3.66336	0.000248932
281	Other deficiency anemia	hematopoietic	109456	1233	0.782239	0.685852	0.892171	-3.66057	0.000251657
145	Cancer of mouth	neoplasms	115086	675	0.737762	0.625697	0.869898	-3.61807	0.000296814
572	Ascites (non malignant)	digestive	112918	1778	0.827041	0.746063	0.916808	-3.61204	0.000303798
598	Abnormal findings on examination of urine	genitourinary	115532	3543	0.880612	0.821484	0.943995	-3.58524	0.000336774
510	Other diseases of lung	respiratory	115526	1301	0.817118	0.731489	0.912771	-3.5759	0.000349028
788	Syncope and collapse	symptoms	115532	9654	0.929251	0.892481	0.967537	-3.56205	0.00036797
785	Abdominal pain	symptoms	115532	40072	0.96481	0.9457	0.984307	-3.50958	0.000448807
963	Poisoning by primarily systemic agents	injuries & poisonings	106801	2747	0.870606	0.805404	0.941086	-3.48878	0.000485225
969	Poisoning by psychotropic agents	injuries & poisonings	106520	1994	0.82243	0.735974	0.919043	-3.44972	0.000561166
443	Peripheral vascular disease	circulatory system	113765	4263	0.887174	0.827051	0.951668	-3.34357	0.00082709
569	Other disorders of intestine	digestive	110970	17461	0.952253	0.925174	0.980124	-3.32393	0.000887577
208	Benign neoplasm of colon	neoplasms	114687	22280	0.957578	0.933316	0.98247	-3.31066	0.000930775
709	Diffuse diseases of connective tissue	dermatologic	113487	962	0.789972	0.686854	0.908571	-3.30349	0.000954892
451	Phlebitis and thrombophlebitis	circulatory system	105502	4107	0.902919	0.849775	0.959386	-3.2996	0.000968229
681	Superficial cellulitis and abscess	dermatologic	114379	7771	0.921006	0.876967	0.967257	-3.29167	0.000995938
350	Abnormal movement	neurological	115502	3868	0.883044	0.819523	0.951488	-3.26554	0.00109255
742	Derangement of joint, non-traumatic	musculoskeletal	114583	2921	1.10989	1.04238	1.18178	3.25616	0.00112929
858	Complication of internal orthopedic device	injuries & poisonings	109435	5243	0.908372	0.856905	0.96293	-3.22931	0.00124091
965	Poisoning by analgesics, antipyretics, and antirheumatics	injuries & poisonings	107869	6678	0.914941	0.86668	0.965889	-3.21523	0.00130342
532	Dysphagia	digestive	104164	7122	0.923514	0.879601	0.96962	-3.20113	0.00136889
571	Chronic liver disease and cirrhosis	digestive	113362	3290	0.885717	0.822093	0.954265	-3.19083	0.00141864
574	Cholelithiasis and cholecystitis	digestive	115060	16141	1.05154	1.01954	1.08455	3.18726	0.0014363
850	Hemorrhage or hematoma complicating a procedure	injuries & poisonings	109581	5391	0.917641	0.87033	0.967524	-3.18242	0.00146052
112	Candidiasis	infectious diseases	115353	2614	0.875409	0.806142	0.950628	-3.16385	0.00155696
427	Cardiac dysrhythmias	circulatory system	114397	26815	0.962045	0.939172	0.985475	-3.15175	0.00162297
521	Diseases of hard tissues of teeth	digestive	113199	3226	0.897334	0.837573	0.961358	-3.08069	0.00206523
331	Other cerebral degenerations	neurological	111525	1366	0.825416	0.730408	0.932783	-3.07522	0.00210344
396	Abnormal heart sounds	circulatory system	113638	10377	0.943425	0.908932	0.979228	-3.06449	0.00218038
1008	Crushing or internal injury to organs	injuries & poisonings	115532	1131	0.824643	0.728402	0.933601	-3.04508	0.00232616
334	Degenerative disease of the spinal cord	neurological	111723	2008	0.857666	0.776091	0.947816	-3.01098	0.00260404
972	Poisoning by agents primarily affecting the cardiovascular system	injuries & poisonings	106261	920	0.801638	0.693308	0.926895	-2.98481	0.00283758
755	Congenital anomalies of limbs	congenital anomalies	115357	437	0.694558	0.546275	0.883091	-2.97464	0.00293332
594	Urinary calculus	genitourinary	115103	6555	0.931473	0.888738	0.976263	-2.9625	0.00305148
561	Symptoms involving digestive system	digestive	97065	17226	0.957546	0.930367	0.98552	-2.9528	0.00314904
585	Renal failure	genitourinary	114298	11621	0.942179	0.905504	0.980339	-2.94021	0.00327995
342	Hemiplegia	neurological	111614	1710	0.828612	0.730905	0.939381	-2.93682	0.00331593
153	Colorectal cancer	neoplasms	108040	4870	0.924378	0.876869	0.974461	-2.92096	0.00348955
149	Cancer of larynx, pharynx, nasal cavities	neoplasms	115082	689	0.768447	0.643915	0.917063	-2.91974	0.00350323
371	Inflammation of the eye	sense organs	113324	2934	0.89733	0.834079	0.965378	-2.90477	0.00367524
442	Other aneurysm	circulatory system	113281	2199	0.881024	0.808391	0.960183	-2.88553	0.00390757
506	Empyema and pneumothorax	respiratory	112039	1277	0.844304	0.752018	0.947915	-2.86568	0.00416108
418	Nonspecific chest pain	circulatory system	114793	28366	0.966462	0.943896	0.989567	-2.83003	0.00465432
365	Glaucoma	sense organs	113006	5281	0.92667	0.879052	0.976868	-2.82948	0.00466237
854	Complications of cardiac/vascular device, implant, and graft	injuries & poisonings	108569	2589	0.879394	0.804287	0.961515	-2.82154	0.00477943
939	Atopic/contact dermatitis due to other or unspecified	dermatologic	114184	2442	0.893249	0.825388	0.966688	-2.80038	0.00510432
807	Fracture of ribs	injuries & poisonings	109336	610	0.789017	0.667982	0.931983	-2.78903	0.00528657
81	Infection/inflammation of internal prosthetic device; implant; and graft	infectious diseases	114230	1051	0.817194	0.708722	0.942268	-2.77836	0.00546334
440	Atherosclerosis	circulatory system	113021	1474	0.844002	0.748456	0.951745	-2.7668	0.0056609
809	Fracture of unspecified bones	injuries & poisonings	109255	435	0.668843	0.501514	0.891999	-2.73798	0.00618178
500	Lung disease due to external agents	respiratory	111776	487	0.75136	0.612285	0.922024	-2.73733	0.00619394
323	Encephalitis	neurological	115341	374	0.749251	0.60825	0.922938	-2.71385	0.00665062
275	Disorders of mineral metabolism	endocrine/metabolic	115532	2670	0.894117	0.82434	0.969801	-2.69964	0.0069414
366	Cataract	sense organs	115532	23801	0.964092	0.938591	0.990286	-2.67362	0.00750377
819	Skull and face fracture and other intercranial injury	injuries & poisonings	115527	4254	0.918322	0.862651	0.977584	-2.67048	0.0075743
357	Inflammatory and toxic neuropathy	neurological	115317	2003	0.877587	0.797373	0.965871	-2.67001	0.00758486
80	Postoperative infection	infectious diseases	115288	4485	0.916864	0.859872	0.977634	-2.65078	0.0080306
871	Open wounds of extremities	injuries & poisonings	112590	6789	0.936361	0.891766	0.983186	-2.64103	0.00826555
916	Contusion	injuries & poisonings	115532	1690	0.871122	0.785892	0.965595	-2.62643	0.00862863
537	Other disorders of stomach and duodenum	digestive	106871	8396	0.94654	0.908482	0.986192	-2.62402	0.00868988
711	Arthropathy associated with infections	musculoskeletal	102760	504	0.793004	0.66644	0.943605	-2.61428	0.0089416
339	Other headache syndromes	neurological	114757	8211	0.944047	0.903988	0.985881	-2.60272	0.00924868
279	Disorders involving the immune mechanism	endocrine/metabolic	115476	280	0.7541	0.608144	0.935087	-2.57147	0.0101268
214	Lipoma	neoplasms	115211	6320	1.05871	1.01349	1.10594	2.56191	0.01041
270	Disorders of protein plasma/amino-acid transport and metabolism	endocrine/metabolic	115412	389	0.764693	0.622403	0.939514	-2.55392	0.0106519
450	Noninfectious disorders of lymphatic channels	circulatory system	115532	853	0.819204	0.702793	0.954896	-2.55015	0.0107678
503	Pulmonary congestion and hypostasis	respiratory	111805	534	0.816558	0.697762	0.955578	-2.52642	0.0115231
710	Osteomyelitis, periostitis, and other infections involving bone	musculoskeletal	102808	668	0.787849	0.654513	0.948347	-2.52058	0.0117161
599	Other symptoms/disorders or the urinary system	genitourinary	112944	13115	0.954566	0.920661	0.98972	-2.51995	0.0117371
320	Meningitis	neurological	115345	422	1.1855	1.03791	1.35407	2.50848	0.0121252
752	Nervous system congenital anomalies	congenital anomalies	115471	327	0.719675	0.553991	0.934911	-2.46412	0.0137349
525	Other diseases of the teeth and supporting structures	digestive	112906	2691	0.914433	0.851578	0.981927	-2.46194	0.0138189
567	Peritonitis and retroperitoneal infections	digestive	105549	968	0.851275	0.74828	0.968447	-2.44725	0.0143951
1015	Effects of other external causes	injuries & poisonings	115532	4147	0.922429	0.86437	0.984388	-2.43436	0.0149183
395	Heart valve disorders	circulatory system	111985	6070	0.937531	0.889991	0.987611	-2.42949	0.0151202
689	Disorder of skin and subcutaneous tissue NOS	dermatologic	115532	6253	0.946193	0.904711	0.989577	-2.41802	0.0156053
290	Delirium dementia and amnestic and other cognitive disorders	mental disorders	113877	2989	0.901803	0.829232	0.980724	-2.41468	0.0157492
573	Other disorders of liver	digestive	113663	4118	0.92719	0.870886	0.987135	-2.36507	0.0180268
251	Other disorders of pancreatic internal secretion	endocrine/metabolic	114648	1110	0.84822	0.739132	0.973408	-2.34369	0.019094
348	Other conditions of brain	neurological	111335	749	0.842908	0.72948	0.973973	-2.3176	0.0204713
836	Traumatic arthropathy	injuries & poisonings	109415	544	0.776929	0.62714	0.962493	-2.30979	0.0208996
859	Complication due to other implant and internal device	injuries & poisonings	109186	4154	0.9279	0.87079	0.988755	-2.30887	0.0209507
401	Hypertension	circulatory system	115338	80060	1.01764	1.00244	1.03306	2.27801	0.022726
474	Acute and chronic tonsillitis	respiratory	110490	1918	0.892282	0.808667	0.984541	-2.2703	0.0231896
426	Cardiac conduction disorders	circulatory system	108507	8176	0.951185	0.910603	0.993576	-2.24966	0.0244705
415	Pulmonary heart disease	circulatory system	114529	4638	0.930933	0.87424	0.991303	-2.23243	0.0255868
773	Pain in limb	symptoms	115532	6474	0.945366	0.899556	0.993508	-2.21698	0.0266243
593	Hematuria	genitourinary	111503	15580	0.963374	0.931996	0.995807	-2.20866	0.0271984
151	Cancer of stomach	neoplasms	110315	643	0.836405	0.712579	0.981748	-2.1853	0.0288668
522	Diseases of pulp and periapical tissues	digestive	112704	2316	0.91503	0.844798	0.991101	-2.17934	0.0293061
446	Polyarteritis nodosa and allied conditions	circulatory system	112850	908	0.841714	0.719585	0.984571	-2.15436	0.0312116
158	Neoplasm of unspecified nature of digestive system	neoplasms	110490	1162	0.877616	0.779329	0.988299	-2.15418	0.0312261
590	Pyelonephritis	genitourinary	107957	1475	0.878103	0.780131	0.988377	-2.15365	0.0312677
791	Gangrene	symptoms	115532	691	0.82674	0.692733	0.986669	-2.1087	0.0349704
454	Varicose veins	circulatory system	107678	11615	0.961374	0.92672	0.997324	-2.10304	0.0354626
211	Benign neoplasm of other parts of digestive system	neoplasms	112758	6208	0.951938	0.90851	0.997442	-2.06748	0.038689
686	Other local infections of skin and subcutaneous tissue	dermatologic	112506	1519	0.88649	0.790557	0.994063	-2.06186	0.0392206
414	Other forms of chronic heart disease	circulatory system	106238	2368	0.923464	0.855759	0.996524	-2.04959	0.0404048
1019	Other ill-defined and unknown causes of morbidity and mortality	injuries & poisonings	115532	15365	0.961248	0.925383	0.998503	-2.03717	0.0416328
501	Pneumonitis due to inhalation of food or vomitus	respiratory	111863	814	0.818812	0.675001	0.993261	-2.02859	0.0425005
731	Osteitis deformans and osteopathies associated with other disorders classified elsewhere	musculoskeletal	109701	614	0.866892	0.754748	0.995698	-2.02097	0.0432832
736	Other acquired deformities of limbs	musculoskeletal	111749	2233	0.912862	0.835608	0.997258	-2.02082	0.0432984
1009	Injury, NOS	injuries & poisonings	115532	7720	0.955198	0.913597	0.998693	-2.01755	0.0436379
477	Epistaxis or throat hemorrhage	respiratory	110699	2563	0.926465	0.85886	0.999391	-1.97573	0.0481856
857	Mechanical complication of unspecified genitourinary device, implant, and graft	injuries & poisonings	108285	1367	0.884764	0.781811	1.00127	-1.93979	0.0524057
941	Adverse reaction to serum or vaccine	injuries & poisonings	113562	268	1.19222	0.997874	1.42442	1.93652	0.0528044
540	Appendiceal conditions	digestive	115532	3697	1.06174	0.998544	1.12894	1.91342	0.0556945
751	Genitourinary congenital anomalies	congenital anomalies	115331	1564	0.907122	0.820758	1.00257	-1.90961	0.0561837
526	Diseases of the jaws	digestive	112296	966	0.885556	0.781158	1.00391	-1.89903	0.05756
1004	Other signs and symptoms involving emotional state	injuries & poisonings	115532	483	0.811156	0.653446	1.00693	-1.89736	0.0577799
367	Disorders of refraction and accommodation; blindness and low vision	sense organs	115532	3213	0.930765	0.864031	1.00265	-1.89017	0.0587351
949	Allergies, other	injuries & poisonings	113587	425	0.803189	0.63955	1.0087	-1.88546	0.059368
79	Viral infection	infectious diseases	114655	2952	0.934394	0.870488	1.00299	-1.87734	0.060471
971	Poisoning by drugs primarily affecting the autonomic nervous system	injuries & poisonings	106166	547	0.848434	0.714626	1.0073	-1.87695	0.0605248
1007	Injury to blood vessels	injuries & poisonings	115532	284	0.8111	0.651025	1.01054	-1.86652	0.0619684
596	Other disorders of bladder	genitourinary	114150	9863	0.962736	0.924926	1.00209	-1.85778	0.0631996
502	Postinflammatory pulmonary fibrosis	respiratory	111939	1057	0.877209	0.763792	1.00747	-1.85464	0.0636482
700	Corns and callosities	dermatologic	113960	299	0.786557	0.609217	1.01552	-1.84183	0.0655006
727	Other disorders of synovium, tendon, and bursa	musculoskeletal	109759	10115	1.03404	0.997802	1.0716	1.83906	0.0659062
170	Cancer of bone and connective tissue	neoplasms	115532	480	0.859254	0.729994	1.0114	-1.82366	0.0682029
379	Other disorders of eye	sense organs	114244	4354	0.944351	0.88784	1.00446	-1.81865	0.0689644
441	Vascular insufficiency of intestine	circulatory system	112973	1237	0.892019	0.787197	1.0108	-1.79155	0.0732056
242	Thyrotoxicosis with or without goiter	endocrine/metabolic	110134	1935	0.912463	0.824989	1.00921	-1.78164	0.0748081
150	Cancer of esophagus	neoplasms	110406	861	0.89025	0.782564	1.01275	-1.76729	0.0771794
332	Parkinson's disease	neurological	111533	1419	0.907339	0.813169	1.01241	-1.7393	0.0819823
420	Carditis	circulatory system	115130	2263	0.929778	0.856421	1.00942	-1.73639	0.0824951
783	Fever of unknown origin	symptoms	115532	4298	0.945695	0.88741	1.00781	-1.72035	0.0853697
966	Poisoning by anticonvulsants and anti-Parkinsonism drugs	injuries & poisonings	106192	632	0.853969	0.713136	1.02261	-1.71676	0.0860226
504	Other alveolar and parietoalveolar pneumonopathy	respiratory	111747	403	0.818372	0.649709	1.03082	-1.7022	0.0887188
745	Pain in joint	musculoskeletal	115532	8259	1.0366	0.99457	1.0804	1.7021	0.0887365
577	Diseases of pancreas	digestive	115532	2923	0.934968	0.864893	1.01072	-1.69169	0.0907046
479	Other upper respiratory disease	respiratory	111187	4195	0.950092	0.894679	1.00894	-1.66979	0.0949605
289	Other diseases of blood and blood-forming organs	hematopoietic	113458	1336	0.910965	0.816102	1.01686	-1.66204	0.0965054
962	Poisoning by hormones and synthetic substitutes	injuries & poisonings	106144	524	0.848259	0.696224	1.03349	-1.63305	0.102458
447	Other disorders of arteries and arterioles	circulatory system	113022	1645	0.91818	0.827967	1.01822	-1.61773	0.10572
722	Intervertebral disc disorders	musculoskeletal	112979	7138	1.03478	0.992268	1.07911	1.59731	0.110198
416	Cardiomegaly	circulatory system	114326	3165	0.944573	0.880308	1.01353	-1.58613	0.11271
226	Benign neoplasm of thyroid glands	neoplasms	115120	278	1.22657	0.951412	1.5813	1.57567	0.115103
979	Adverse drug events and drug allergies	injuries & poisonings	106107	519	0.796368	0.599256	1.05831	-1.56933	0.116572
840	Sprains and strains	injuries & poisonings	115532	481	1.13959	0.967536	1.34224	1.56475	0.117641
737	Curvature of spine	musculoskeletal	111544	1501	0.907649	0.803285	1.02557	-1.55479	0.119997
241	Nontoxic nodular goiter	endocrine/metabolic	109933	1187	0.905985	0.799835	1.02622	-1.55286	0.120457
448	Disease of capillaries	circulatory system	112771	691	0.878392	0.745334	1.0352	-1.54713	0.121831
720	Spinal stenosis	musculoskeletal	111901	4360	1.04561	0.987964	1.10663	1.5415	0.123194
389	Hearing loss	sense organs	115499	5099	0.958891	0.908941	1.01159	-1.53791	0.124071
349	Other and unspecified disorders of the nervous system	neurological	111251	455	0.850391	0.691436	1.04589	-1.535	0.124783
528	Diseases of the oral soft tissues, excluding lesions specific for gingiva and tongue	digestive	114998	3993	0.959254	0.90903	1.01225	-1.51609	0.129497
216	Benign neoplasm of skin	neoplasms	115387	8696	1.03034	0.990919	1.07134	1.50169	0.133176
750	Digestive congenital anomalies	congenital anomalies	115076	742	0.898002	0.779059	1.03511	-1.48402	0.137803
189	Cancer of urinary organs (incl. kidney and bladder)	neoplasms	115532	4375	0.958387	0.90589	1.01393	-1.4788	0.139192
217	Vascular hamartomas and non-neoplastic nevi	neoplasms	112848	631	0.87708	0.736269	1.04482	-1.46891	0.141857
741	Symptoms and disorders of the joints	musculoskeletal	114717	3243	0.948543	0.883944	1.01786	-1.46799	0.142108
765	Cervical radiculitis	symptoms	114393	534	1.11136	0.963496	1.28191	1.44946	0.147209
961	Poisoning by other anti-infectives	injuries & poisonings	106128	442	1.14605	0.952286	1.37924	1.4426	0.149134
475	Chronic sinusitis	respiratory	110672	2574	0.945027	0.874902	1.02077	-1.43734	0.15062
353	Nerve root and plexus disorders	neurological	111380	4688	1.03989	0.98584	1.0969	1.43628	0.150923
361	Retinal detachments and defects	sense organs	112418	3319	0.955335	0.897016	1.01744	-1.42183	0.155074
523	Gingival and periodontal diseases	digestive	112543	1756	0.939301	0.861415	1.02423	-1.41787	0.156229
702	Degenerative skin conditions and other dermatoses	dermatologic	114141	5884	1.03372	0.987293	1.08233	1.41451	0.157214
771	Musculoskeletal symptoms referable to limbs	symptoms	113971	841	1.09568	0.965367	1.24358	1.41438	0.157252
1000	Burns	injuries & poisonings	115532	582	0.875119	0.72573	1.05526	-1.39677	0.162482
697	Sarcoidosis	dermatologic	113630	568	0.885171	0.745449	1.05108	-1.39157	0.164052
245	Thyroiditis	endocrine/metabolic	109662	306	0.868644	0.712315	1.05928	-1.39106	0.164208
960	Poisoning by antibiotics	injuries & poisonings	112111	19811	0.980117	0.952739	1.00828	-1.38934	0.16473
362	Other retinal disorders	sense organs	113158	5629	0.965428	0.917869	1.01545	-1.36506	0.172234
830	Dislocation	injuries & poisonings	110747	4712	0.960895	0.906915	1.01809	-1.35227	0.17629
199	Neoplasm of uncertain behavior	neoplasms	102286	2134	0.945348	0.871273	1.02572	-1.34997	0.177026
204	Leukemia	neoplasms	114646	1966	0.941848	0.863382	1.02744	-1.34991	0.177043
1005	Other symptoms	injuries & poisonings	115532	1427	0.929764	0.835899	1.03417	-1.34121	0.179854
359	Muscular dystrophies and other myopathies	neurological	114822	469	0.863155	0.696093	1.07031	-1.34085	0.179969
333	Extrapyramidal disease and abnormal movement disorders	neurological	111483	1131	0.911879	0.795708	1.04501	-1.32673	0.184597
277	Other disorders of metabolism	endocrine/metabolic	115355	882	0.903819	0.777109	1.05119	-1.31217	0.189462
1014	Effects of heat, cold and air pressure	injuries & poisonings	115532	286	0.846648	0.657306	1.09053	-1.28894	0.197418
853	Complication of colostomy or enterostomy	injuries & poisonings	108018	523	0.888995	0.742747	1.06404	-1.28308	0.199465
556	Ulceration of the lower GI tract	digestive	91607	1147	0.926408	0.824165	1.04134	-1.28113	0.200148
200	Myeloproliferative disease	neoplasms	114342	1086	0.925277	0.821581	1.04206	-1.28058	0.20034
756	Other congenital musculoskeletal anomalies	congenital anomalies	115391	652	0.883001	0.727422	1.07186	-1.25826	0.208297
586	Other disorders of the kidney and ureters	genitourinary	112075	3730	0.959984	0.899781	1.02422	-1.23587	0.216505
766	Neuralgia, neuritis, and radiculitis NOS	symptoms	114694	1345	1.06013	0.964115	1.1657	1.20548	0.228018
341	Other demyelinating diseases of central nervous system	neurological	111222	307	0.846257	0.644214	1.11167	-1.19938	0.230382
724	Other and unspecified disorders of back	musculoskeletal	110712	376	1.18748	0.896699	1.57256	1.1991	0.23049
696	Psoriasis and related disorders	dermatologic	112663	2556	0.955338	0.886532	1.02948	-1.19804	0.230901
411	Ischemic Heart Disease	circulatory system	115288	32006	0.986644	0.965108	1.00866	-1.19409	0.232443
301	Personality disorders	mental disorders	101828	373	0.87181	0.695031	1.09355	-1.18649	0.235428
402	Elevated blood pressure reading without diagnosis of hypertension	circulatory system	90014	1568	0.945253	0.861261	1.03744	-1.18588	0.235669
1100	Family history	injuries & poisonings	115532	2455	0.952841	0.87861	1.03334	-1.16734	0.243073
425	Cardiomyopathy	circulatory system	114842	1461	0.936429	0.83861	1.04566	-1.16683	0.243277
764	Sciatica	symptoms	114976	2472	1.04843	0.967644	1.13596	1.15599	0.247686
907	Injuries to the nervous system	injuries & poisonings	115532	1306	0.926136	0.812078	1.05621	-1.14436	0.252475
938	Dermatitis due to solar radiation	dermatologic	114399	2859	1.03838	0.973291	1.10781	1.14024	0.254186
717	Polymyalgia Rheumatica	musculoskeletal	115532	1435	1.05875	0.959776	1.16793	1.14009	0.25425
818	Intracranial hemorrhage (injury)	injuries & poisonings	114548	704	0.922551	0.802805	1.06016	-1.13643	0.255777
729	Other disorders of soft tissues	musculoskeletal	107446	3163	1.03825	0.97279	1.10811	1.12967	0.258617
478	Throat pain	respiratory	110051	356	0.894796	0.736593	1.08698	-1.11981	0.262795
378	Strabismus and other disorders of binocular eye movements	sense organs	113515	1445	0.942128	0.847344	1.04752	-1.1019	0.270503
947	Urticaria	dermatologic	113605	390	0.89515	0.735059	1.09011	-1.10176	0.270564
246	Other disorders of thyroid	endocrine/metabolic	109759	413	0.912957	0.775861	1.07428	-1.09692	0.272676
732	Osteochondropathies	musculoskeletal	109641	500	0.907315	0.762196	1.08006	-1.09381	0.274037
529	Diseases and other conditions of the tongue	digestive	113895	1274	1.05792	0.955885	1.17084	1.08805	0.276573
580	Nephritis; nephrosis; renal sclerosis	genitourinary	111374	1448	0.93369	0.824982	1.05672	-1.08637	0.277314
293	Symptoms involving head and neck	mental disorders	115294	2224	1.04448	0.965406	1.13003	1.08345	0.27861
386	Vertiginous syndromes and other disorders of vestibular system	sense organs	114005	1829	0.95121	0.868839	1.04139	-1.08237	0.279088
470	Septal Deviations/Turbinate Hypertrophy	respiratory	111341	4562	0.972266	0.923229	1.02391	-1.06517	0.286799
465	Acute upper respiratory infections of multiple or unspecified sites	respiratory	115486	2374	0.959464	0.888714	1.03585	-1.05882	0.289682
296	Mood disorders	mental disorders	102235	1544	0.947554	0.856081	1.0488	-1.04006	0.298312
338	Pain	neurological	115532	806	0.934721	0.822639	1.06207	-1.03588	0.30026
351	Other peripheral nerve disorders	neurological	113772	12293	1.01856	0.983392	1.05499	1.02583	0.30497
304	Adjustment reaction	mental disorders	101801	285	0.88343	0.696822	1.12001	-1.02378	0.305938
377	Disorders of optic nerve and visual pathways	sense organs	113174	476	0.883398	0.695615	1.12187	-1.0168	0.309249
286	Coagulation defects	hematopoietic	114914	1083	0.939535	0.832568	1.06024	-1.01136	0.311842
770	Myalgia and myositis unspecified	symptoms	115532	806	0.934226	0.816851	1.06847	-0.993203	0.320611
455	Hemorrhoids	circulatory system	110743	22821	0.986962	0.961632	1.01296	-0.989349	0.322492
715	Other inflammatory spondylopathies	musculoskeletal	102971	2085	0.95776	0.87908	1.04348	-0.986775	0.323753
967	Adverse effects of sedatives or other central nervous system depressants and anesthetics	injuries & poisonings	106159	730	0.92442	0.790588	1.08091	-0.984914	0.324667
240	Simple and unspecified goiter	endocrine/metabolic	109784	575	0.932047	0.809554	1.07307	-0.978908	0.327626
291	Other specified nonpsychotic and/or transient mental disorders	mental disorders	113402	1013	0.935678	0.817079	1.07149	-0.961402	0.33635
172	Skin cancer	neoplasms	115465	15172	1.01414	0.984869	1.04429	0.939771	0.347335
327	Sleep disorders	neurological	115532	5661	1.0257	0.97265	1.08165	0.936593	0.348968
210	Benign neoplasm of lip, oral cavity, and pharynx	neoplasms	115164	959	1.05186	0.945555	1.17011	0.93006	0.35234
562	Diverticulosis and diverticulitis	digestive	100865	30462	1.0103	0.98826	1.03283	0.910606	0.362503
749	Congenital anomalies of face and neck	congenital anomalies	115523	323	0.895912	0.705714	1.13737	-0.902748	0.36666
964	Poisoning by agents primarily affecting blood constituents	injuries & poisonings	106105	401	0.903389	0.724541	1.12639	-0.902635	0.366719
1013	Asphyxia and hypoxemia	injuries & poisonings	115532	281	0.89225	0.694295	1.14665	-0.890786	0.373044
1001	Foreign body injury	injuries & poisonings	115532	1241	0.946774	0.838457	1.06908	-0.882326	0.3776
255	Disorders of adrenal glands	endocrine/metabolic	114512	683	0.931965	0.795591	1.09171	-0.872894	0.382721
698	Pruritus and related conditions	dermatologic	115532	818	1.06684	0.921395	1.23524	0.865201	0.386929
565	Anal and rectal conditions	digestive	110189	15402	0.98748	0.958085	1.01778	-0.817168	0.413833
364	Corneal opacity and other disorders of cornea	sense organs	111674	812	0.937718	0.800105	1.099	-0.794147	0.42711
579	Other symptoms involving abdomen and pelvis	digestive	108360	3089	0.958557	0.862677	1.06509	-0.787166	0.431185
613	Other nonmalignant breast conditions	genitourinary	115532	1892	1.03826	0.943958	1.14198	0.772828	0.439624
772	Symptoms of the muscles	symptoms	115502	736	0.941782	0.807964	1.09776	-0.767096	0.443024
213	Benign neoplasm of bone and articular cartilage	neoplasms	104222	298	1.07102	0.895484	1.28096	0.751255	0.452499
695	Erythematous conditions	dermatologic	114229	2511	0.972401	0.902876	1.04728	-0.739432	0.459645
157	Pancreatic cancer	neoplasms	110374	809	1.04854	0.924379	1.18938	0.737125	0.461046
738	Other acquired musculoskeletal deformity	musculoskeletal	111715	2119	1.02931	0.949178	1.11621	0.698646	0.484773
284	Aplastic anemia	hematopoietic	109216	519	0.928774	0.750385	1.14957	-0.679018	0.497126
384	Other disorders of tympanic membrane	sense organs	114751	1231	1.04	0.928138	1.16535	0.675522	0.499344
117	Mycoses	infectious diseases	114698	304	0.915689	0.705844	1.18792	-0.663246	0.507173
369	Infection of the eye	sense organs	112635	658	1.05228	0.904169	1.22466	0.658417	0.51027
383	Otosclerosis	sense organs	114504	304	1.06599	0.880169	1.29104	0.653897	0.513178
958	Certain early complications of trauma or procedure	injuries & poisonings	115532	568	0.944742	0.794331	1.12363	-0.642474	0.520565
385	Other disorders of middle ear and mastoid	sense organs	114671	810	1.042	0.918434	1.18219	0.638831	0.522933
229	Benign neoplasm of unspecified sites	neoplasms	115532	760	1.04475	0.909019	1.20074	0.616525	0.537548
78	Viral warts & HPV	infectious diseases	114051	986	0.959024	0.839194	1.09597	-0.614372	0.53897
375	Disorders of lacrimal system	sense organs	113725	2231	0.974354	0.896807	1.05861	-0.613985	0.539225
497	Bronchitis	respiratory	104850	682	0.962328	0.850382	1.08901	-0.608587	0.542798
946	Anaphylactic shock NOS	injuries & poisonings	113631	557	0.948123	0.798602	1.12564	-0.608374	0.542939
380	Disorders of external ear	sense organs	115387	988	0.962749	0.851911	1.08801	-0.608329	0.542969
340	Migraine	neurological	113231	3160	0.978698	0.912243	1.04999	-0.600172	0.548391
225	Benign neoplasm of brain and other parts of nervous system	neoplasms	115264	863	0.961706	0.845416	1.09399	-0.593813	0.552637
53	Herpes zoster	infectious diseases	113952	528	1.04613	0.90099	1.21464	0.591756	0.554014
495	Asthma	respiratory	113034	26582	1.00681	0.983639	1.03054	0.571598	0.567594
760	Back pain	symptoms	115532	15038	1.00896	0.97801	1.04089	0.561163	0.574686
315	Develomental delays and disorders	mental disorders	115444	493	0.945188	0.775206	1.15244	-0.557287	0.577331
110	Dermatophytosis / Dermatomycosis	infectious diseases	114708	317	0.92331	0.695157	1.22634	-0.550985	0.581644
274	Gout and other crystal arthropathies	endocrine/metabolic	115532	4240	1.01494	0.962252	1.0705	0.545132	0.585663
452	Other venous embolism and thrombosis	circulatory system	104342	624	0.962374	0.837001	1.10653	-0.538537	0.590206
136	Other infectious and parasitic diseases	infectious diseases	115436	256	0.927269	0.704307	1.22081	-0.538124	0.590492
817	Concussion	injuries & poisonings	114398	273	0.942486	0.756144	1.17475	-0.527025	0.598176
191	Manlignant and unknown neoplasms of brain and nervous system	neoplasms	115190	753	0.960486	0.825383	1.1177	-0.521261	0.602185
612	Breast conditions, congenital or relating to hormones	genitourinary	113810	845	0.969474	0.858836	1.09436	-0.501442	0.61606
520	Disorders of tooth development	digestive	112690	2268	0.980377	0.906811	1.05991	-0.497959	0.618513
721	Spondylosis and allied disorders	musculoskeletal	113371	8600	1.01038	0.969985	1.05245	0.495979	0.619909
472	Chronic pharyngitis and nasopharyngitis	respiratory	110200	973	0.969689	0.854764	1.10006	-0.47823	0.632487
471	Nasal polyps	respiratory	110873	3150	0.985801	0.926493	1.04891	-0.451727	0.651465
872	Traumatic amputation	injuries & poisonings	110798	823	1.03423	0.883189	1.21111	0.417879	0.676035
212	Benign neoplasm of respiratory and intrathoracic organs	neoplasms	115532	366	1.04077	0.854633	1.26744	0.397452	0.691035
568	Other disorders of peritoneum	digestive	106498	3795	1.01238	0.952601	1.0759	0.396121	0.692016
370	Keratitis	sense organs	112505	307	1.05242	0.814285	1.3602	0.390366	0.696266
481	Influenza	respiratory	111963	347	0.961519	0.784973	1.17777	-0.379126	0.704594
382	Otalgia	sense organs	114503	301	0.949771	0.727523	1.23991	-0.378902	0.704761
244	Hypothyroidism	endocrine/metabolic	114729	15581	1.00612	0.974847	1.03839	0.378568	0.705009
253	Disorders of the pituitary gland and its hypothalamic control	endocrine/metabolic	114534	744	0.964994	0.801915	1.16124	-0.377277	0.705968
337	Disorders of the autonomic nervous system	neurological	111219	284	0.959521	0.77377	1.18986	-0.376414	0.706609
70	Viral hepatitis	infectious diseases	113968	620	0.969317	0.823129	1.14147	-0.373627	0.708682
761	Cervicalgia	symptoms	115532	1909	1.01696	0.930095	1.11195	0.369251	0.71194
215	Other benign neoplasm of connective and other soft tissue	neoplasms	113590	1059	1.02028	0.916931	1.13528	0.368485	0.712511
201	Hodgkin's disease	neoplasms	114087	273	1.04415	0.822057	1.32624	0.354066	0.723289
704	Diseases of hair and hair follicles	dermatologic	115154	5038	1.00913	0.959506	1.06132	0.353206	0.723934
228	Hemangioma and lymphangioma, any site	neoplasms	115532	1583	1.01683	0.925796	1.11682	0.348817	0.727227
372	Disorders of conjunctiva	sense organs	112682	778	0.978642	0.857679	1.11667	-0.320715	0.748427
155	Cancer of liver and intrahepatic bile duct	neoplasms	110280	470	0.972075	0.812696	1.16271	-0.309982	0.756574
527	Diseases of the salivary glands	digestive	113825	1052	1.01612	0.91716	1.12577	0.30596	0.759635
597	Other disorders of urethra and urinary tract	genitourinary	112561	4523	0.990746	0.932231	1.05293	-0.299334	0.764685
1006	Crushing injury	injuries & poisonings	115532	559	0.963308	0.743601	1.24793	-0.283031	0.777153
227	Benign neoplasm of other endocrine glands and related structures	neoplasms	115343	950	0.978566	0.840799	1.13891	-0.279874	0.779574
592	Cystitis and urethritis	genitourinary	108400	3231	0.989235	0.916896	1.06728	-0.279345	0.77998
193	Thyroid cancer	neoplasms	115143	366	1.02614	0.853256	1.23406	0.274159	0.783963
524	Dentofacial anomalies, including malocclusion	digestive	112093	333	0.974562	0.809122	1.17383	-0.271468	0.786031
611	Abnormal findings on mammogram or breast exam	genitourinary	114049	1451	1.01431	0.913073	1.12677	0.264835	0.791137
595	Hydronephrosis	genitourinary	113785	2212	1.01108	0.931118	1.09791	0.262134	0.793218
536	Disorders of function of stomach	digestive	104059	273	1.08636	0.584761	2.01822	0.26211	0.793236
262	Mineral deficiency NEC	endocrine/metabolic	114586	315	1.0301	0.806954	1.31494	0.238054	0.811839
476	Allergic rhinitis	respiratory	110347	1308	0.98978	0.901952	1.08616	-0.21668	0.828457
747	Cardiac and circulatory congenital anomalies	congenital anomalies	115532	3164	0.992395	0.924333	1.06547	-0.210588	0.833209
272	Disorders of lipoid metabolism	endocrine/metabolic	115532	37496	1.00194	0.982264	1.02201	0.191615	0.848044
694	Dyschromia and Vitiligo	dermatologic	113787	1024	1.01069	0.903961	1.13002	0.186714	0.851885
687	Symptoms affecting skin	dermatologic	114141	2777	1.00589	0.934848	1.08233	0.157166	0.875114
54	Herpes simplex	infectious diseases	113884	317	1.01863	0.804403	1.2899	0.153186	0.878251
706	Diseases of sebaceous glands	dermatologic	115300	8474	1.0031	0.963388	1.04444	0.150053	0.880723
269	Proteinuria	endocrine/metabolic	115391	354	0.985222	0.798694	1.21531	-0.139033	0.889424
739	Contracture of joint	musculoskeletal	111273	525	0.988813	0.836766	1.16849	-0.132063	0.894934
352	Disorders of other cranial nerves	neurological	110448	1535	1.00665	0.905839	1.11867	0.123053	0.902066
374	Other disorders of eyelids	sense organs	114314	5694	1.00306	0.955324	1.05319	0.122889	0.902195
376	Disorders of the orbit	sense organs	113143	290	1.01069	0.799819	1.27715	0.0890282	0.92906
473	Diseases of the larynx and vocal cords	respiratory	110670	2619	0.996765	0.922144	1.07742	-0.0816086	0.934958
360	Disorders of the globe	sense organs	111586	450	1.00582	0.844787	1.19755	0.065193	0.94802
303	Psychogenic and somatoform disorders	mental disorders	101858	481	1.00516	0.85904	1.17613	0.0641748	0.948831
575	Other biliary tract disease	digestive	111441	4311	1.00195	0.940565	1.06734	0.0603958	0.95184
202	Cancer of other lymphoid, histiocytic tissue	neoplasms	114765	2508	1.00209	0.927135	1.0831	0.0525519	0.958089
324	Other CNS infection and poliomyelitis	neurological	115304	317	0.992381	0.744495	1.3228	-0.0521606	0.958401
429	Ill-defined descriptions and complications of heart disease	circulatory system	113738	910	1.0024	0.882621	1.13844	0.0369668	0.970511
703	Diseases of nail, NOS	dermatologic	113852	1246	0.998239	0.899406	1.10793	-0.0331321	0.973569
381	Otitis media and Eustachian tube disorders	sense organs	115022	2129	0.999496	0.919005	1.08704	-0.0117744	0.990606
701	Other hypertrophic and atrophic conditions of skin	dermatologic	115456	5275	1.00028	0.950068	1.05314	0.01047	0.991646

### Sheet: f20_phecodes_phewas
phecode	name	group	n	n_case	or	ci_lower	ci_upper	z	p
564	Functional digestive disorders	digestive	316932	33242	4.96714	4.87579	5.06021	169.238	0
195	Cancer, suspected or other	neoplasms	347638	31929	5.17307	5.07502	5.27302	168.333	0
785	Abdominal pain	symptoms	360656	40072	3.18278	3.13652	3.22973	154.972	0
562	Diverticulosis and diverticulitis	digestive	314179	30462	4.60269	4.51377	4.69335	153.393	0
558	Noninfectious gastroenteritis	digestive	298305	14579	7.15491	6.97158	7.34306	148.588	0
208	Benign neoplasm of colon	neoplasms	357772	22280	4.04918	3.97132	4.12857	141.165	0
569	Other disorders of intestine	digestive	346212	17461	4.37192	4.27885	4.46701	134.371	0
578	Gastrointestinal hemorrhage	digestive	356404	21344	3.18924	3.13322	3.24626	128.273	0
565	Anal and rectal conditions	digestive	344157	15402	4.1018	4.01342	4.19213	126.998	0
418	Nonspecific chest pain	circulatory system	358342	28366	2.57295	2.53404	2.61246	121.553	0
535	Gastritis and duodenitis	digestive	356354	30236	2.56734	2.52766	2.60765	118.633	0
561	Symptoms involving digestive system	digestive	300954	17226	3.7752	3.69211	3.86016	116.99	0
401	Hypertension	circulatory system	360044	80060	1.94078	1.91831	1.96351	111.61	0
851	Complications of transplants and reattached limbs	injuries & poisonings	353638	18425	2.93021	2.8753	2.98617	111.381	0
455	Hemorrhoids	circulatory system	345502	22821	2.51139	2.47074	2.55271	110.589	0
1010	Other tests	injuries & poisonings	360656	17573	2.82659	2.77274	2.88148	105.881	0
563	Constipation	digestive	295496	11771	4.21996	4.10812	4.33484	105.061	0
550	Abdominal hernia	digestive	360656	48381	1.96645	1.94139	1.99182	103.369	0
760	Back pain	symptoms	360656	15038	2.65977	2.60993	2.71056	101.36	0
555	Inflammatory bowel disease and other gastroenteritis and colitis	digestive	288190	4442	8.4117	8.06154	8.77706	98.1685	0
530	Diseases of esophagus	digestive	355417	36502	1.96087	1.93329	1.98885	93.1734	0
459	Other disorders of circulatory system	circulatory system	355322	18233	2.41388	2.36934	2.45926	92.7366	0
306	Other mental disorder	mental disorders	351466	33665	2.02514	1.99505	2.05569	92.3689	0
174	Breast cancer	neoplasms	353554	11543	3.28825	3.20532	3.37332	91.3387	0
197	Chemotherapy	neoplasms	326128	10399	3.36246	3.27589	3.45131	91.1239	0
789	Nausea and vomiting	symptoms	360656	12238	2.72576	2.66699	2.78582	90.1696	0
159	Malignant neoplasm of other and ill-defined sites within the digestive organs and peritoneum	neoplasms	349410	6033	4.36368	4.22357	4.50844	88.4846	0
198	Secondary malignant neoplasm	neoplasms	326314	10581	3.48064	3.38465	3.57935	87.4134	0
960	Poisoning by antibiotics	injuries & poisonings	348522	19811	2.21424	2.17501	2.25418	87.1481	0
41	Bacterial infection NOS	infectious diseases	357158	12570	2.61979	2.56346	2.67734	86.8556	0
1019	Other ill-defined and unknown causes of morbidity and mortality	injuries & poisonings	360656	15365	2.40067	2.35309	2.44921	85.7484	0
574	Cholelithiasis and cholecystitis	digestive	359032	16141	2.24052	2.19859	2.28325	83.6972	0
560	Intestinal obstruction without mention of hernia	digestive	288184	4431	5.89919	5.65573	6.15313	82.5371	0
285	Other anemias	hematopoietic	353235	13098	2.43392	2.38227	2.48668	81.2875	0
495	Asthma	respiratory	352400	26582	1.88619	1.85738	1.91545	80.8095	0
591	Urinary tract infection	genitourinary	345110	13406	2.41516	2.36364	2.46781	80.1439	0
427	Cardiac dysrhythmias	circulatory system	356792	26815	1.9168	1.88639	1.94771	79.7344	0
599	Other symptoms/disorders or the urinary system	genitourinary	352738	13115	2.31357	2.26562	2.36252	78.5094	0
512	Other symptoms of respiratory system	respiratory	360656	13466	2.26226	2.21603	2.30946	77.4916	0
80	Postoperative infection	infectious diseases	359802	4485	3.55098	3.43853	3.66711	77.1821	0
716	Other arthropathies	musculoskeletal	355447	35531	1.72538	1.70163	1.74947	77.1151	0
8	Intestinal infection	infectious diseases	360656	11093	2.38791	2.33409	2.44297	74.8399	0
172	Skin cancer	neoplasms	360524	15172	2.11106	2.07001	2.15292	74.5793	0
250	Diabetes mellitus	endocrine/metabolic	360654	20606	1.94288	1.9091	1.97725	74.2275	0
850	Hemorrhage or hematoma complicating a procedure	injuries & poisonings	340628	5391	3.23489	3.13557	3.33736	73.7881	0
244	Hypothyroidism	endocrine/metabolic	358033	15581	2.0593	2.02011	2.09924	73.6987	0
496	Chronic airway obstruction	respiratory	337996	12167	2.30606	2.25529	2.35797	73.571	0
272	Disorders of lipoid metabolism	endocrine/metabolic	360656	37496	1.6914	1.66749	1.71565	72.3473	0
153	Colorectal cancer	neoplasms	336709	4870	4.13677	3.97938	4.30039	71.7445	0
519	Other diseases of respiratory system, not elsewhere classified	respiratory	360656	10930	2.29408	2.24242	2.34693	71.4531	0
480	Pneumonia	respiratory	360246	12015	2.21654	2.1678	2.26637	70.162	0
593	Hematuria	genitourinary	347292	15580	2.01518	1.97568	2.05546	69.3897	0
318	Tobacco use disorder	mental disorders	349058	12700	2.09416	2.05089	2.13835	69.3804	0
990	Effects radiation NOS	injuries & poisonings	360655	4116	3.28394	3.17499	3.39664	69.0709	0
513	Respiratory abnormalities	respiratory	360656	9907	2.21233	2.16213	2.2637	67.8031	0
596	Other disorders of bladder	genitourinary	355759	9863	2.24823	2.19519	2.30255	66.5079	0
339	Other headache syndromes	neurological	358186	8211	2.29811	2.24238	2.35522	66.4359	0
537	Other disorders of stomach and duodenum	digestive	334564	8396	2.46913	2.40415	2.53587	66.4237	0
276	Disorders of fluid, electrolyte, and acid-base balance	endocrine/metabolic	360571	9343	2.3443	2.28597	2.40413	66.2656	0
585	Renal failure	genitourinary	356550	11621	2.23677	2.18414	2.29067	66.2643	0
965	Poisoning by analgesics, antipyretics, and antirheumatics	injuries & poisonings	335401	6678	2.56182	2.49122	2.63442	65.9802	0
743	Osteoporosis, osteopenia and pathological fracture	musculoskeletal	360656	8011	2.39641	2.33454	2.45992	65.4852	0
721	Spondylosis and allied disorders	musculoskeletal	353489	8600	2.22515	2.17235	2.27923	65.2793	0
740	Osteoarthrosis	musculoskeletal	360656	30626	1.6338	1.60966	1.6583	64.6312	0
317	Alcohol-related disorders	mental disorders	350228	13865	1.9567	1.91718	1.99703	64.4832	0
559	Ileostomy status	digestive	285450	1691	9.33311	8.71701	9.99275	64.1034	0
726	Peripheral enthesopathies and allied syndromes	musculoskeletal	347367	15288	1.81466	1.78183	1.84808	63.9806	0
411	Ischemic Heart Disease	circulatory system	359967	32006	1.64932	1.62397	1.67507	63.3066	0
280	Iron deficiency anemias	hematopoietic	349151	9010	2.25537	2.199	2.31319	62.9754	0
531	Peptic ulcer (excl. esophageal)	digestive	360656	7716	2.31225	2.25209	2.37401	62.3196	0
568	Other disorders of peritoneum	digestive	332565	3795	3.63806	3.49132	3.79097	61.4809	0
1002	Symptoms concerning nutrition, metabolism, and development	injuries & poisonings	360656	6332	2.42269	2.35517	2.49215	61.3551	0
396	Abnormal heart sounds	circulatory system	354262	10377	2.05624	2.00926	2.10432	61.1311	0
300	Anxiety disorders	mental disorders	326720	8886	2.1641	2.11108	2.21845	60.999	0
1011	Complications of surgical and medical procedures	injuries & poisonings	360656	4156	2.83502	2.74017	2.93316	60.0173	0
870	Open wounds of head; neck; and trunk	injuries & poisonings	353898	10535	2.05578	2.00791	2.10479	59.9517	0
714	Rheumatoid arthritis and other inflammatory polyarthropathies	musculoskeletal	324244	5238	2.47731	2.40413	2.55271	59.298	0
507	Pleurisy; pleural effusion	respiratory	354608	7490	2.29712	2.23378	2.36226	58.2964	0
458	Hypotension	circulatory system	344206	7082	2.30771	2.24249	2.37482	57.1724	0
722	Intervertebral disc disorders	musculoskeletal	352034	7138	2.11259	2.05906	2.1675	57.1194	0
532	Dysphagia	digestive	326093	7122	2.22335	2.16288	2.2855	56.798	0
288	Diseases of white blood cells	hematopoietic	356540	4169	2.73339	2.63972	2.83039	56.5177	0
345	Epilepsy, recurrent seizures, convulsions	neurological	351167	5240	2.35328	2.28446	2.42417	56.515	0
189	Cancer of urinary organs (incl. kidney and bladder)	neoplasms	360656	4375	2.73277	2.63859	2.83031	56.1819	0
859	Complication due to other implant and internal device	injuries & poisonings	339390	4154	2.75739	2.66153	2.85671	56.1805	0
798	Malaise and fatigue	symptoms	360656	3678	2.73719	2.64257	2.8352	56.1	0
351	Other peripheral nerve disorders	neurological	355115	12293	1.79442	1.75785	1.83175	55.6533	0
573	Other disorders of liver	digestive	354383	4118	2.67023	2.57915	2.76452	55.4714	0
557	Intestinal malabsorption (non-celiac)	digestive	285915	2158	4.50917	4.27316	4.75821	54.911	0
773	Pain in limb	symptoms	360656	6474	2.13644	2.07908	2.19538	54.6741	0
38	Septicemia	infectious diseases	349622	5008	2.55792	2.47277	2.646	54.3747	0
783	Fever of unknown origin	symptoms	360656	4298	2.54623	2.46089	2.63453	53.7329	0
454	Varicose veins	circulatory system	334330	11615	1.78353	1.74612	1.82174	53.4959	0
202	Cancer of other lymphoid, histiocytic tissue	neoplasms	358253	2508	3.12265	2.99445	3.25635	53.2359	0
426	Cardiac conduction disorders	circulatory system	338190	8176	2.02323	1.97121	2.07663	53.017	0
594	Urinary calculus	genitourinary	359176	6555	2.09156	2.03499	2.14971	52.7476	0
681	Superficial cellulitis and abscess	dermatologic	356752	7771	2.03436	1.98125	2.08889	52.6166	0
835	Internal derangement of knee	injuries & poisonings	356110	15211	1.61214	1.58353	1.64127	52.2705	0
571	Chronic liver disease and cirrhosis	digestive	353556	3290	2.73947	2.63764	2.84524	52.1412	0
963	Poisoning by primarily systemic agents	injuries & poisonings	331497	2747	3.07554	2.94786	3.20875	51.9329	0
1015	Effects of other external causes	injuries & poisonings	360656	4147	2.53186	2.44457	2.62227	51.8946	0
556	Ulceration of the lower GI tract	digestive	284906	1147	7.43633	6.89314	8.02233	51.8439	0
316	Substance addiction and disorders	mental disorders	342319	5947	2.15928	2.0971	2.2233	51.6366	0
745	Pain in joint	musculoskeletal	360656	8259	1.9185	1.87151	1.96668	51.4906	0
575	Other biliary tract disease	digestive	347224	4311	2.44	2.35784	2.52502	51.0421	0
788	Syncope and collapse	symptoms	360656	9654	1.88139	1.83621	1.92768	50.9673	0
211	Benign neoplasm of other parts of digestive system	neoplasms	351505	6208	2.20469	2.13735	2.27415	49.951	0
781	Symptoms involving nervous and musculoskeletal systems	symptoms	360653	7861	1.94123	1.8912	1.99258	49.795	0
278	Overweight, obesity and other hyperalimentation	endocrine/metabolic	360656	13583	1.69814	1.66305	1.73396	49.7136	0
727	Other disorders of synovium, tendon, and bursa	musculoskeletal	342203	10115	1.74699	1.70872	1.78611	49.3719	0
586	Other disorders of the kidney and ureters	genitourinary	348687	3730	2.56313	2.46801	2.66193	48.7783	0
433	Cerebrovascular disease	circulatory system	359260	9666	1.8183	1.77472	1.86295	48.3071	0
701	Other hypertrophic and atrophic conditions of skin	dermatologic	360368	5275	2.11806	2.05435	2.18374	48.1654	0
335	Multiple sclerosis	neurological	347258	1311	3.17902	3.0323	3.33284	47.9742	0
871	Open wounds of extremities	injuries & poisonings	350177	6789	1.96795	1.91415	2.02327	47.8648	0
733	Other disorders of bone and cartilage	musculoskeletal	345525	3987	2.2615	2.18682	2.33873	47.6299	0
858	Complication of internal orthopedic device	injuries & poisonings	340474	5243	2.10339	2.03888	2.16994	46.7839	0
854	Complications of cardiac/vascular device, implant, and graft	injuries & poisonings	337829	2589	3.0354	2.89734	3.18005	46.7485	0
443	Peripheral vascular disease	circulatory system	354761	4263	2.27819	2.20057	2.35855	46.5535	0
516	Abnormal sputum	respiratory	360656	4717	2.15673	2.08781	2.22793	46.3807	0
761	Cervicalgia	symptoms	360656	1909	2.84853	2.72525	2.97739	46.3736	0
353	Nerve root and plexus disorders	neurological	347523	4688	2.07039	2.00748	2.13528	46.2222	0
597	Other disorders of urethra and urinary tract	genitourinary	350427	4523	2.19069	2.11836	2.2655	45.777	0
415	Pulmonary heart disease	circulatory system	357810	4638	2.16296	2.09221	2.23609	45.4693	0
1009	Injury, NOS	injuries & poisonings	360656	7720	1.79239	1.74767	1.83826	45.2622	0
199	Neoplasm of uncertain behavior	neoplasms	317874	2134	3.63122	3.43389	3.8399	45.2339	0
327	Sleep disorders	neurological	360656	5661	1.96677	1.90972	2.02552	45.0381	0
729	Other disorders of soft tissues	musculoskeletal	335258	3163	2.34139	2.25618	2.42982	44.9779	0
292	Neurological disorders	mental disorders	357970	5619	2.03936	1.97686	2.10384	44.871	0
395	Heart valve disorders	circulatory system	349969	6070	1.99754	1.93807	2.05883	44.8689	0
577	Diseases of pancreas	digestive	360656	2923	2.56162	2.45829	2.66929	44.7765	0
350	Abnormal movement	neurological	360570	3868	2.22793	2.14923	2.30952	43.653	0
592	Cystitis and urethritis	genitourinary	334968	3231	2.48416	2.38421	2.58829	43.4294	0
579	Other symptoms involving abdomen and pelvis	digestive	338189	3089	2.75804	2.6341	2.88781	43.2477	0
470	Septal Deviations/Turbinate Hypertrophy	respiratory	346618	4562	1.92633	1.8697	1.98467	43.0644	0
800	Fracture of lower limb	injuries & poisonings	345846	7039	1.77763	1.73168	1.82479	43.0598	0
451	Phlebitis and thrombophlebitis	circulatory system	326825	4107	2.199	2.12141	2.27942	42.9966	0
428	Congestive heart failure; nonhypertensive	circulatory system	359810	6324	1.92497	1.86822	1.98345	42.892	0
366	Cataract	sense organs	360656	23801	1.43312	1.40924	1.45742	41.9618	0
803	Fracture of upper limb	injuries & poisonings	348636	9828	1.62423	1.58778	1.66152	41.8777	0
216	Benign neoplasm of skin	neoplasms	360060	8696	1.68138	1.64086	1.7229	41.7483	0
479	Other upper respiratory disease	respiratory	346245	4195	2.02265	1.95672	2.0908	41.6615	0
689	Disorder of skin and subcutaneous tissue NOS	dermatologic	360656	6253	1.84943	1.79663	1.90379	41.604	0
720	Spinal stenosis	musculoskeletal	349264	4360	1.98851	1.92505	2.05405	41.5416	0
598	Abnormal findings on examination of urine	genitourinary	360656	3543	2.17871	2.09933	2.26108	41.1249	0
764	Sciatica	symptoms	358947	2472	2.32992	2.23767	2.42597	41.0372	0
567	Peritonitis and retroperitoneal infections	digestive	329742	968	4.93152	4.56742	5.32465	40.7753	0
735	Acquired foot deformities	musculoskeletal	355863	9533	1.60061	1.56434	1.63772	40.2246	0
204	Leukemia	neoplasms	357718	1966	2.70015	2.57243	2.83421	40.1769	0
112	Candidiasis	infectious diseases	360082	2614	2.43566	2.3313	2.54469	39.842	0
389	Hearing loss	sense organs	360556	5099	1.88103	1.82338	1.94052	39.7771	0
830	Dislocation	injuries & poisonings	345620	4712	1.95753	1.8937	2.0235	39.7152	0
969	Poisoning by psychotropic agents	injuries & poisonings	330736	1994	2.68133	2.55281	2.81633	39.3554	0
509	Respiratory failure, insufficiency, arrest	respiratory	350303	3190	2.31907	2.22382	2.41839	39.3129	0
915	Superficial injury without mention of infection	injuries & poisonings	359900	5484	1.84673	1.79095	1.90424	39.201	0
715	Other inflammatory spondylopathies	musculoskeletal	321101	2085	2.45729	2.34925	2.5703	39.191	0
340	Migraine	neurological	353146	3160	2.17102	2.08782	2.25753	38.8822	0
853	Complication of colostomy or enterostomy	injuries & poisonings	335764	523	6.30425	5.73511	6.92987	38.1402	0
540	Appendiceal conditions	digestive	360656	3697	1.91442	1.85117	1.97983	37.8839	0
465	Acute upper respiratory infections of multiple or unspecified sites	respiratory	360477	2374	2.2814	2.18605	2.38092	37.8618	0
368	Visual disturbances	sense organs	360656	3671	2.00283	1.931	2.07733	37.2747	4.22559e-304
357	Inflammatory and toxic neuropathy	neurological	359926	2003	2.45757	2.34293	2.57783	36.8893	6.86932e-298
261	Vitamin deficiency	endocrine/metabolic	359206	1822	2.59437	2.46598	2.72944	36.8151	1.05727e-296
580	Nephritis; nephrosis; renal sclerosis	genitourinary	346408	1448	2.84371	2.6896	3.00664	36.7653	6.62448e-296
296	Mood disorders	mental disorders	319410	1544	2.51655	2.39564	2.64356	36.7367	1.89654e-295
819	Skull and face fracture and other intercranial injury	injuries & poisonings	360563	4254	1.86339	1.80218	1.92668	36.5228	4.8141e-292
165	Cancer within the respiratory system	neoplasms	360623	3252	2.14308	2.05678	2.233	36.3478	2.84816e-289
297	Suicidal ideation or attempt	mental disorders	319542	1678	2.64174	2.5063	2.7845	36.1769	1.40334e-286
275	Disorders of mineral metabolism	endocrine/metabolic	360656	2670	2.24682	2.14998	2.34803	36.0096	5.91017e-284
281	Other deficiency anemia	hematopoietic	341391	1233	2.97502	2.80355	3.15698	35.9954	9.88284e-284
595	Hydronephrosis	genitourinary	354839	2212	2.36177	2.25232	2.47654	35.4978	5.31357e-276
572	Ascites (non malignant)	digestive	352051	1778	2.59199	2.45897	2.7322	35.4339	5.1321e-275
514	Abnormal findings examination of lungs	respiratory	360629	2820	2.13617	2.04814	2.22797	35.3534	8.887e-274
766	Neuralgia, neuritis, and radiculitis NOS	symptoms	357825	1345	2.56443	2.43362	2.70227	35.2539	2.99441e-272
587	Kidney replaced by transpant	genitourinary	345329	365	5.15345	4.70398	5.64586	35.2158	1.14693e-271
242	Thyrotoxicosis with or without goiter	endocrine/metabolic	344412	1935	2.28809	2.18464	2.39644	35.0646	2.33444e-269
158	Neoplasm of unspecified nature of digestive system	neoplasms	344545	1162	3.38468	3.16104	3.62413	34.9597	9.21352e-268
394	Rheumatic disease of the heart valves	circulatory system	347754	3846	1.95226	1.88029	2.02698	34.9101	5.22824e-267
79	Viral infection	infectious diseases	357648	2952	2.08985	2.00475	2.17857	34.7476	1.50408e-264
508	Pulmonary collapse; interstitial and compensatory emphysema	respiratory	349742	2614	2.23698	2.1376	2.34099	34.7253	3.2689e-264
334	Degenerative disease of the spinal cord	neurological	347953	2008	2.31099	2.20421	2.42294	34.7062	6.35502e-264
702	Degenerative skin conditions and other dermatoses	dermatologic	355993	5884	1.69151	1.64176	1.74276	34.5107	5.55096e-261
687	Symptoms affecting skin	dermatologic	356031	2777	2.0686	1.9844	2.15636	34.2856	1.28841e-257
338	Pain	neurological	360656	806	3.31813	3.09774	3.5542	34.2044	2.07725e-256
475	Chronic sinusitis	respiratory	344632	2574	2.02112	1.94106	2.10449	34.1204	3.67242e-255
695	Erythematous conditions	dermatologic	356472	2511	2.14691	2.05444	2.24353	34.0163	1.27729e-253
742	Derangement of joint, non-traumatic	musculoskeletal	357582	2921	1.90883	1.8388	1.98153	33.9005	6.55395e-252
738	Other acquired musculoskeletal deformity	musculoskeletal	348458	2119	2.10844	2.01898	2.20187	33.7209	2.85361e-249
81	Infection/inflammation of internal prosthetic device; implant; and graft	infectious diseases	356372	1051	2.97283	2.78959	3.16812	33.564	5.62916e-247
473	Diseases of the larynx and vocal cords	respiratory	344670	2619	2.0517	1.96693	2.14012	33.3827	2.44276e-244
590	Pyelonephritis	genitourinary	333210	1475	2.76194	2.60116	2.93267	33.199	1.11381e-241
709	Diffuse diseases of connective tissue	dermatologic	354129	962	2.91417	2.73581	3.10416	33.1921	1.39924e-241
707	Chronic ulcer of skin	dermatologic	360656	2468	2.15848	2.06251	2.25892	33.157	4.493e-241
706	Diseases of sebaceous glands	dermatologic	359893	8474	1.53665	1.49807	1.57621	33.1204	1.51163e-240
528	Diseases of the oral soft tissues, excluding lesions specific for gingiva and tongue	digestive	358961	3993	1.83012	1.76573	1.89686	33.0714	7.65506e-240
214	Lipoma	neoplasms	359640	6320	1.60775	1.5631	1.65367	33.0433	1.94072e-239
741	Symptoms and disorders of the joints	musculoskeletal	357899	3243	1.88881	1.8177	1.9627	32.4801	2.03982e-231
274	Gout and other crystal arthropathies	endocrine/metabolic	360656	4240	1.80698	1.74357	1.87269	32.4639	3.44694e-231
441	Vascular insufficiency of intestine	circulatory system	351745	1237	2.79953	2.62954	2.9805	32.2103	1.26606e-227
1005	Other symptoms	injuries & poisonings	360656	1427	2.5861	2.44048	2.74041	32.1316	1.59826e-226
857	Mechanical complication of unspecified genitourinary device, implant, and graft	injuries & poisonings	336607	1367	2.75043	2.58544	2.92594	32.0565	1.78439e-225
521	Diseases of hard tissues of teeth	digestive	353306	3226	1.86376	1.79413	1.93608	32.052	2.05998e-225
611	Abnormal findings on mammogram or breast exam	genitourinary	355398	1451	2.38135	2.25785	2.5116	31.934	9.01604e-224
287	Purpura and other hemorrhagic conditions	hematopoietic	359517	1927	2.28371	2.17056	2.40275	31.8525	1.21712e-222
696	Psoriasis and related disorders	dermatologic	351780	2556	2.00994	1.92525	2.09835	31.784	1.07831e-221
416	Cardiomegaly	circulatory system	356344	3165	1.90817	1.83269	1.98674	31.3818	3.58918e-216
374	Other disorders of eyelids	sense organs	356734	5694	1.59303	1.54705	1.64038	31.1607	3.63703e-213
751	Genitourinary congenital anomalies	congenital anomalies	359974	1564	2.34373	2.22019	2.47414	30.829	1.06994e-208
447	Other disorders of arteries and arterioles	circulatory system	352156	1645	2.29158	2.17282	2.41683	30.5412	7.40244e-205
747	Cardiac and circulatory congenital anomalies	congenital anomalies	360656	3164	1.88885	1.81293	1.96796	30.3813	9.7029e-203
420	Carditis	circulatory system	359313	2263	2.0591	1.96394	2.15887	29.918	1.14695e-196
286	Coagulation defects	hematopoietic	358674	1083	2.5477	2.39464	2.71054	29.5835	2.43719e-192
477	Epistaxis or throat hemorrhage	respiratory	344619	2563	1.93626	1.85313	2.02311	29.5136	1.9283e-191
289	Other diseases of blood and blood-forming organs	hematopoietic	353714	1336	2.40088	2.26492	2.54499	29.4476	1.34997e-190
342	Hemiplegia	neurological	347656	1710	2.21924	2.10436	2.34041	29.3922	6.91577e-190
362	Other retinal disorders	sense organs	352600	5629	1.58106	1.53335	1.63025	29.3025	9.64674e-189
737	Curvature of spine	musculoskeletal	347839	1501	2.22973	2.1128	2.35313	29.1769	3.80791e-187
474	Acute and chronic tonsillitis	respiratory	343975	1918	2.0252	1.9309	2.1241	29.0072	5.33495e-185
450	Noninfectious disorders of lymphatic channels	circulatory system	360656	853	2.71062	2.53142	2.90251	28.574	1.41342e-179
253	Disorders of the pituitary gland and its hypothalamic control	endocrine/metabolic	357419	744	2.73713	2.55434	2.93299	28.5536	2.53413e-179
255	Disorders of adrenal glands	endocrine/metabolic	357359	683	2.96067	2.74737	3.19052	28.452	4.60531e-178
381	Otitis media and Eustachian tube disorders	sense organs	358950	2129	1.91909	1.83481	2.00723	28.4503	4.83144e-178
352	Disorders of other cranial nerves	neurological	344375	1535	2.15145	2.04032	2.26864	28.3125	2.42161e-176
149	Cancer of larynx, pharynx, nasal cavities	neoplasms	359158	689	2.94428	2.73208	3.17297	28.2944	4.04857e-176
510	Other diseases of lung	respiratory	360632	1301	2.36648	2.2291	2.51234	28.2294	2.5506e-175
525	Other diseases of the teeth and supporting structures	digestive	352772	2691	1.80764	1.73349	1.88495	27.7043	6.20464e-169
938	Dermatitis due to solar radiation	dermatologic	356690	2859	1.815	1.73999	1.89325	27.6798	1.22372e-168
295	Schizophrenia and other psychotic disorders	mental disorders	318747	881	2.53134	2.36928	2.70448	27.5128	1.23439e-166
471	Nasal polyps	respiratory	345209	3150	1.68027	1.61925	1.74358	27.497	1.90734e-166
442	Other aneurysm	circulatory system	352709	2199	2.02242	1.92328	2.12667	27.4636	4.78565e-166
365	Glaucoma	sense organs	352263	5281	1.55947	1.51077	1.60973	27.4533	6.33718e-166
1100	Family history	injuries & poisonings	360656	2455	1.88513	1.80167	1.97245	27.4434	8.32894e-166
804	Fracture of hand or wrist	injuries & poisonings	342249	3431	1.66724	1.60716	1.72957	27.2977	4.51914e-164
966	Poisoning by anticonvulsants and anti-Parkinsonism drugs	injuries & poisonings	329380	632	3.04396	2.80974	3.29771	27.2489	1.71167e-163
506	Empyema and pneumothorax	respiratory	348404	1277	2.30351	2.16856	2.44686	27.0895	1.3086e-161
425	Cardiomyopathy	circulatory system	358511	1461	2.14378	2.02865	2.26544	27.077	1.83572e-161
252	Disorders of parathyroid gland	endocrine/metabolic	357679	1003	2.49292	2.33329	2.66348	27.0536	3.46719e-161
290	Delirium dementia and amnestic and other cognitive disorders	mental disorders	355353	2989	1.84532	1.76518	1.9291	27.0449	4.38898e-161
613	Other nonmalignant breast conditions	genitourinary	360656	1892	2.01898	1.91859	2.12463	26.9991	1.51409e-160
939	Atopic/contact dermatitis due to other or unspecified	dermatologic	356271	2442	1.88253	1.7979	1.97114	26.9576	4.64531e-160
704	Diseases of hair and hair follicles	dermatologic	359421	5038	1.54842	1.49986	1.59855	26.8965	2.41443e-159
981	Toxic effect of (non-ethyl) alcohol and petroleum and other solvents	injuries & poisonings	360347	984	2.4258	2.27374	2.58802	26.8302	1.43749e-158
805	Fracture of vertebral column without mention of spinal cord injury	injuries & poisonings	340644	1826	1.96998	1.87474	2.07006	26.8176	2.01588e-158
402	Elevated blood pressure reading without diagnosis of hypertension	circulatory system	281678	1568	2.08363	1.97371	2.19967	26.5479	2.71379e-155
251	Other disorders of pancreatic internal secretion	endocrine/metabolic	357783	1110	2.35941	2.21434	2.51397	26.5139	6.70651e-155
344	Other paralytic syndromes	neurological	346656	706	2.67643	2.48788	2.87926	26.4131	9.70123e-154
145	Cancer of mouth	neoplasms	359144	675	2.79198	2.58716	3.01302	26.4128	9.76775e-154
446	Polyarteritis nodosa and allied conditions	circulatory system	351420	908	2.55344	2.38176	2.7375	26.3983	1.43379e-153
686	Other local infections of skin and subcutaneous tissue	dermatologic	350518	1519	2.12483	2.00704	2.24954	25.9016	6.38259e-148
414	Other forms of chronic heart disease	circulatory system	330391	2368	1.87211	1.78491	1.96358	25.7657	2.14797e-146
430	Intracranial hemorrhage	circulatory system	351735	2125	1.86479	1.77788	1.95594	25.5908	1.93313e-144
200	Myeloproliferative disease	neoplasms	356837	1086	2.30252	2.15874	2.45588	25.3509	8.78787e-142
522	Diseases of pulp and periapical tissues	digestive	352404	2316	1.74722	1.67329	1.82442	25.2958	3.55509e-141
801	Fracture of ankle and foot	injuries & poisonings	341030	2213	1.76901	1.69188	1.84966	25.0788	8.46552e-139
386	Vertiginous syndromes and other disorders of vestibular system	sense organs	355917	1829	1.91311	1.81847	2.01268	25.0619	1.29498e-138
452	Other venous embolism and thrombosis	circulatory system	323352	624	3.10408	2.8405	3.39211	25.0189	3.80613e-138
201	Hodgkin's disease	neoplasms	356027	273	3.71613	3.35173	4.12015	24.9288	3.62858e-137
70	Viral hepatitis	infectious diseases	355319	620	2.68822	2.48692	2.9058	24.9018	7.11326e-137
293	Symptoms involving head and neck	mental disorders	359791	2224	1.77048	1.69196	1.85265	24.6807	1.72375e-134
301	Personality disorders	mental disorders	318243	373	3.29106	2.99361	3.61807	24.6461	4.05343e-134
332	Parkinson's disease	neurological	347366	1419	2.05515	1.93976	2.17741	24.4325	7.727e-132
333	Extrapyramidal disease and abnormal movement disorders	neurological	347077	1131	2.21698	2.07975	2.36326	24.4208	1.02745e-131
331	Other cerebral degenerations	neurological	347307	1366	2.07824	1.9583	2.20553	24.1183	1.60786e-128
710	Osteomyelitis, periostitis, and other infections involving bone	musculoskeletal	320644	668	2.60147	2.40622	2.81257	24.0174	1.8313e-127
972	Poisoning by agents primarily affecting the cardiovascular system	injuries & poisonings	329667	920	2.37035	2.20912	2.54334	24.0123	2.06724e-127
770	Myalgia and myositis unspecified	symptoms	360656	806	2.46403	2.28877	2.65272	23.9549	8.2202e-127
448	Disease of capillaries	circulatory system	351203	691	2.73664	2.51785	2.97444	23.68	5.79305e-124
227	Benign neoplasm of other endocrine glands and related structures	neoplasms	359967	950	2.29468	2.14182	2.45846	23.6136	2.79276e-123
967	Adverse effects of sedatives or other central nervous system depressants and anesthetics	injuries & poisonings	329480	730	2.65539	2.44796	2.88039	23.5331	1.87183e-122
378	Strabismus and other disorders of binocular eye movements	sense organs	353572	1445	1.93457	1.83075	2.04427	23.4475	1.40116e-121
736	Other acquired deformities of limbs	musculoskeletal	348573	2233	1.74851	1.6686	1.83225	23.4114	3.27473e-121
277	Other disorders of metabolism	endocrine/metabolic	360106	882	2.38283	2.21537	2.56294	23.355	1.2268e-120
359	Muscular dystrophies and other myopathies	neurological	358397	469	2.8652	2.62266	3.13018	23.3255	2.44312e-120
440	Atherosclerosis	circulatory system	351981	1474	2.03832	1.91965	2.16433	23.2683	9.27684e-120
962	Poisoning by hormones and synthetic substitutes	injuries & poisonings	329275	524	3.08764	2.80553	3.39812	23.0619	1.11665e-117
697	Sarcoidosis	dermatologic	354536	568	2.56806	2.37002	2.78265	23.0341	2.12329e-117
291	Other specified nonpsychotic and/or transient mental disorders	mental disorders	353386	1013	2.22644	2.0795	2.38377	22.9763	8.04538e-117
367	Disorders of refraction and accommodation; blindness and low vision	sense organs	360656	3213	1.60547	1.54158	1.67201	22.8491	1.49084e-115
225	Benign neoplasm of brain and other parts of nervous system	neoplasms	359676	863	2.20388	2.05766	2.36048	22.5616	1.03302e-112
170	Cancer of bone and connective tissue	neoplasms	360656	480	2.86784	2.61638	3.14348	22.5012	4.03976e-112
750	Digestive congenital anomalies	congenital anomalies	359153	742	2.49876	2.30651	2.70703	22.4199	2.51933e-111
371	Inflammation of the eye	sense organs	353978	2934	1.58609	1.52304	1.65175	22.2884	4.78393e-110
379	Other disorders of eye	sense organs	356475	4354	1.49217	1.44054	1.54565	22.2764	6.25617e-110
497	Bronchitis	respiratory	326553	682	2.54304	2.34113	2.76237	22.1128	2.38113e-108
193	Thyroid cancer	neoplasms	359384	366	2.91386	2.64791	3.20652	21.9013	2.52609e-106
526	Diseases of the jaws	digestive	351053	966	2.12866	1.98856	2.27863	21.7498	6.93887e-105
961	Poisoning by other anti-infectives	injuries & poisonings	329191	442	2.89289	2.62716	3.1855	21.6079	1.51374e-103
979	Adverse drug events and drug allergies	injuries & poisonings	329267	519	2.78936	2.54075	3.06228	21.5379	6.8812e-103
444	Arterial embolism and thrombosis	circulatory system	351471	961	2.15566	2.01011	2.31174	21.5355	7.23377e-103
284	Aplastic anemia	hematopoietic	340680	519	2.87285	2.60878	3.16366	21.4505	4.51494e-102
765	Cervical radiculitis	symptoms	357016	534	2.38033	2.19735	2.57855	21.2503	3.27749e-100
228	Hemangioma and lymphangioma, any site	neoplasms	360656	1583	1.85394	1.75097	1.96296	21.1741	1.65586e-99
502	Postinflammatory pulmonary fibrosis	respiratory	348186	1057	2.13778	1.99177	2.2945	21.0485	2.35911e-98
150	Cancer of esophagus	neoplasms	344243	861	2.44832	2.25124	2.66267	20.9113	4.22848e-97
241	Nontoxic nodular goiter	endocrine/metabolic	343668	1187	1.97974	1.85684	2.11077	20.8869	7.04837e-97
916	Contusion	injuries & poisonings	360656	1690	1.78455	1.68999	1.8844	20.8508	1.49816e-96
612	Breast conditions, congenital or relating to hormones	genitourinary	354791	845	2.10458	1.96213	2.25737	20.8096	3.54352e-96
529	Diseases and other conditions of the tongue	digestive	356249	1274	1.93039	1.81424	2.05397	20.7738	7.47756e-96
717	Polymyalgia Rheumatica	musculoskeletal	360656	1435	1.9023	1.79017	2.02146	20.7449	1.36212e-95
279	Disorders involving the immune mechanism	endocrine/metabolic	360410	280	3.2682	2.92171	3.65579	20.7105	2.78349e-95
375	Disorders of lacrimal system	sense organs	354361	2231	1.63278	1.55863	1.71046	20.6765	5.64406e-95
217	Vascular hamartomas and non-neoplastic nevi	neoplasms	352006	631	2.4859	2.27982	2.7106	20.6248	1.64559e-94
523	Gingival and periodontal diseases	digestive	351839	1756	1.71463	1.62868	1.80511	20.5501	7.68387e-94
756	Other congenital musculoskeletal anomalies	congenital anomalies	360153	652	2.355	2.1701	2.55565	20.5313	1.13044e-93
772	Symptoms of the muscles	symptoms	360541	736	2.34762	2.16373	2.54715	20.5055	1.92375e-93
728	Disorders of muscle, ligament, and fascia	musculoskeletal	335858	3760	1.47072	1.41732	1.52613	20.4443	6.74717e-93
472	Chronic pharyngitis and nasopharyngitis	respiratory	343032	973	1.98069	1.85488	2.11503	20.4119	1.31049e-92
361	Retinal detachments and defects	sense organs	350303	3319	1.46709	1.41391	1.52226	20.3464	4.99734e-92
384	Other disorders of tympanic membrane	sense organs	358055	1231	1.83971	1.73478	1.95098	20.3451	5.13168e-92
791	Gangrene	symptoms	360656	691	2.21838	2.05116	2.39923	19.9265	2.3957e-88
527	Diseases of the salivary glands	digestive	356026	1052	1.94283	1.81892	2.07517	19.7526	7.62597e-87
698	Pruritus and related conditions	dermatologic	360656	818	2.08688	1.93955	2.24541	19.6942	2.41813e-86
907	Injuries to the nervous system	injuries & poisonings	360530	1306	1.85056	1.74022	1.96789	19.6231	9.82584e-86
348	Other conditions of brain	neurological	346697	749	2.19059	2.02005	2.37553	18.963	3.44711e-80
380	Disorders of external ear	sense organs	360203	988	1.92319	1.79709	2.05813	18.9017	1.10373e-79
731	Osteitis deformans and osteopathies associated with other disorders classified elsewhere	musculoskeletal	342155	614	2.31883	2.12446	2.53099	18.8296	4.32088e-79
694	Dyschromia and Vitiligo	dermatologic	354991	1024	1.94364	1.81372	2.08286	18.8274	4.50208e-79
341	Other demyelinating diseases of central nervous system	neurological	346257	307	2.72472	2.45436	3.02485	18.8002	7.52312e-79
500	Lung disease due to external agents	respiratory	347618	487	2.49817	2.27003	2.74924	18.738	2.42764e-78
478	Throat pain	respiratory	342416	356	2.52341	2.28772	2.78339	18.501	2.02522e-76
964	Poisoning by agents primarily affecting blood constituents	injuries & poisonings	329152	401	2.81022	2.51808	3.13625	18.4497	5.24657e-76
520	Disorders of tooth development	digestive	352354	2268	1.53622	1.46719	1.60849	18.3031	7.82385e-75
349	Other and unspecified disorders of the nervous system	neurological	346406	455	2.39207	2.17804	2.62713	18.2366	2.64476e-74
215	Other benign neoplasm of connective and other soft tissue	neoplasms	354384	1059	1.8659	1.74406	1.99625	18.1038	2.97596e-73
711	Arthropathy associated with infections	musculoskeletal	320482	504	2.33326	2.12866	2.55752	18.095	3.49125e-73
385	Other disorders of middle ear and mastoid	sense organs	357634	810	1.86463	1.74262	1.99518	18.0456	8.54605e-73
771	Musculoskeletal symptoms referable to limbs	symptoms	355736	841	1.97627	1.83513	2.12826	18.0198	1.36263e-72
53	Herpes zoster	infectious diseases	355234	528	2.53748	2.29289	2.80817	18.0055	1.76417e-72
971	Poisoning by drugs primarily affecting the autonomic nervous system	injuries & poisonings	329295	547	2.40298	2.18367	2.64432	17.9547	4.40879e-72
229	Benign neoplasm of unspecified sites	neoplasms	360656	760	2.07827	1.91712	2.25297	17.7642	1.33727e-70
429	Ill-defined descriptions and complications of heart disease	circulatory system	354410	910	1.99201	1.84461	2.15119	17.5695	4.21926e-69
501	Pneumonitis due to inhalation of food or vomitus	respiratory	347943	814	2.08323	1.91821	2.26246	17.4292	4.94944e-68
303	Psychogenic and somatoform disorders	mental disorders	318351	481	2.41857	2.18888	2.67237	17.3466	2.0935e-67
1004	Other signs and symptoms involving emotional state	injuries & poisonings	360656	483	2.40265	2.17597	2.65293	17.3375	2.45369e-67
752	Nervous system congenital anomalies	congenital anomalies	360445	327	2.6095	2.3397	2.91042	17.2252	1.71941e-66
240	Simple and unspecified goiter	endocrine/metabolic	343057	575	2.16418	1.98084	2.36449	17.0936	1.6553e-65
117	Mycoses	infectious diseases	357776	304	2.80695	2.49147	3.16236	16.9672	1.43707e-64
269	Proteinuria	endocrine/metabolic	360144	354	2.48345	2.23514	2.75934	16.9243	2.97802e-64
481	Influenza	respiratory	348606	347	2.62997	2.35011	2.94316	16.8449	1.14336e-63
703	Diseases of nail, NOS	dermatologic	355629	1246	1.69587	1.59466	1.8035	16.8243	1.61923e-63
503	Pulmonary congestion and hypostasis	respiratory	347665	534	2.34878	2.12578	2.59517	16.777	3.59573e-63
191	Manlignant and unknown neoplasms of brain and nervous system	neoplasms	359564	753	2.02917	1.8672	2.20519	16.6721	2.09002e-62
320	Meningitis	neurological	359993	422	2.27377	2.06364	2.5053	16.6031	6.62226e-62
958	Certain early complications of trauma or procedure	injuries & poisonings	360656	568	2.09243	1.91489	2.28643	16.3207	7.03471e-60
270	Disorders of protein plasma/amino-acid transport and metabolism	endocrine/metabolic	360179	389	2.31446	2.09159	2.56108	16.2443	2.4521e-59
337	Disorders of the autonomic nervous system	neurological	346234	284	2.72457	2.41376	3.07541	16.2185	3.73212e-59
78	Viral warts & HPV	infectious diseases	355691	986	1.87581	1.73817	2.02436	16.1775	7.26559e-59
260	Protein-calorie malnutrition	endocrine/metabolic	357639	254	3.07415	2.68024	3.52596	16.052	5.53868e-58
1001	Foreign body injury	injuries & poisonings	360656	1241	1.6945	1.58879	1.80725	16.046	6.10133e-58
262	Mineral deficiency NEC	endocrine/metabolic	357700	315	2.67816	2.37335	3.02212	15.9798	1.76695e-57
1008	Crushing or internal injury to organs	injuries & poisonings	360656	1131	1.71003	1.59961	1.82807	15.753	6.54578e-56
323	Encephalitis	neurological	359944	374	2.16176	1.96247	2.38128	15.6226	5.10471e-55
151	Cancer of stomach	neoplasms	344026	643	2.29369	2.06667	2.54564	15.612	6.0269e-55
210	Benign neoplasm of lip, oral cavity, and pharynx	neoplasms	359427	959	1.76216	1.64031	1.89307	15.4959	3.69518e-54
836	Traumatic arthropathy	injuries & poisonings	341468	544	1.92119	1.76785	2.08783	15.3854	2.05113e-53
155	Cancer of liver and intrahepatic bile duct	neoplasms	343850	470	2.45103	2.18412	2.75056	15.2402	1.9139e-52
504	Other alveolar and parietoalveolar pneumonopathy	respiratory	347532	403	2.31826	2.08025	2.58349	15.2131	2.89596e-52
476	Allergic rhinitis	respiratory	343368	1308	1.60622	1.51085	1.70762	15.1727	5.35932e-52
802	Fracture of pelvis	injuries & poisonings	339596	775	1.87404	1.7279	2.03253	15.1627	6.24148e-52
382	Otalgia	sense organs	357124	301	2.44291	2.17085	2.74908	14.8264	9.89061e-50
807	Fracture of ribs	injuries & poisonings	339434	610	1.90687	1.75045	2.07727	14.7804	1.96059e-49
304	Adjustment reaction	mental disorders	318157	285	2.4433	2.16763	2.75404	14.6255	1.93096e-48
732	Osteochondropathies	musculoskeletal	342044	500	1.95673	1.78805	2.14131	14.595	3.0214e-48
245	Thyroiditis	endocrine/metabolic	342788	306	2.21626	1.98698	2.47199	14.2833	2.78202e-46
369	Infection of the eye	sense organs	351708	658	1.88717	1.72958	2.05911	14.275	3.13423e-46
54	Herpes simplex	infectious diseases	355023	317	2.34985	2.08665	2.64624	14.0963	4.00433e-45
818	Intracranial hemorrhage (injury)	injuries & poisonings	357023	704	1.83566	1.68678	1.99769	14.0746	5.43951e-45
941	Adverse reaction to serum or vaccine	injuries & poisonings	354102	268	2.33704	2.07648	2.6303	14.0745	5.44926e-45
377	Disorders of optic nerve and visual pathways	sense organs	352606	476	1.9712	1.78965	2.17116	13.7665	4.05642e-43
136	Other infectious and parasitic diseases	infectious diseases	360322	256	2.42309	2.13368	2.75175	13.6378	2.3853e-42
324	Other CNS infection and poliomyelitis	neurological	359887	317	2.18171	1.94964	2.44142	13.5949	4.29606e-42
213	Benign neoplasm of bone and articular cartilage	neoplasms	324079	298	2.16274	1.92099	2.4349	12.7549	2.92839e-37
157	Pancreatic cancer	neoplasms	344192	809	1.83805	1.67309	2.01928	12.6873	6.95218e-37
749	Congenital anomalies of face and neck	congenital anomalies	360604	323	2.06253	1.84366	2.30738	12.6482	1.14426e-36
1013	Asphyxia and hypoxemia	injuries & poisonings	360656	281	2.23134	1.97005	2.52729	12.6306	1.43174e-36
739	Contracture of joint	musculoskeletal	346867	525	1.84758	1.67794	2.03438	12.4926	8.19528e-36
946	Anaphylactic shock NOS	injuries & poisonings	354390	557	1.87106	1.69569	2.06457	12.4771	9.95204e-36
1000	Burns	injuries & poisonings	360656	582	1.78966	1.63214	1.96238	12.3814	3.29403e-35
246	Other disorders of thyroid	endocrine/metabolic	342896	413	1.91586	1.72787	2.12431	12.3384	5.62384e-35
372	Disorders of conjunctiva	sense organs	351828	778	1.66611	1.53398	1.80962	12.1094	9.41678e-34
947	Urticaria	dermatologic	354223	390	1.93503	1.7345	2.15876	11.8256	2.87867e-32
949	Allergies, other	injuries & poisonings	354258	425	1.92539	1.72677	2.14686	11.7935	4.21786e-32
755	Congenital anomalies of limbs	congenital anomalies	359942	437	1.77757	1.61543	1.95599	11.788	4.50298e-32
364	Corneal opacity and other disorders of cornea	sense organs	347796	812	1.56033	1.44887	1.68037	11.7654	5.88418e-32
376	Disorders of the orbit	sense organs	352420	290	1.94614	1.73589	2.18187	11.4146	3.53628e-30
872	Traumatic amputation	injuries & poisonings	344219	823	1.61688	1.48515	1.7603	11.0818	1.53706e-28
370	Keratitis	sense organs	351356	307	1.8898	1.68447	2.12016	10.8455	2.09535e-27
226	Benign neoplasm of thyroid glands	neoplasms	359296	278	1.98022	1.74682	2.2448	10.6775	1.2978e-26
315	Develomental delays and disorders	mental disorders	360408	493	1.75038	1.57803	1.94155	10.5858	3.46674e-26
212	Benign neoplasm of respiratory and intrathoracic organs	neoplasms	360656	366	1.74224	1.56203	1.94323	9.96577	2.15192e-23
700	Corns and callosities	dermatologic	355398	299	1.78047	1.58588	1.99893	9.76936	1.52415e-22
360	Disorders of the globe	sense organs	347436	450	1.67066	1.50509	1.85444	9.63824	5.5125e-22
536	Disorders of function of stomach	digestive	326453	273	2.18419	1.86269	2.56118	9.61679	6.79184e-22
809	Fracture of unspecified bones	injuries & poisonings	339259	435	1.66914	1.49512	1.86343	9.11937	7.55639e-20
724	Other and unspecified disorders of back	musculoskeletal	345285	376	1.83313	1.60558	2.09293	8.96165	3.19863e-19
110	Dermatophytosis / Dermatomycosis	infectious diseases	357792	317	1.72555	1.52965	1.94655	8.8728	7.13281e-19
1006	Crushing injury	injuries & poisonings	360656	559	1.57869	1.42238	1.75217	8.58347	9.20514e-18
524	Dentofacial anomalies, including malocclusion	digestive	350422	333	1.60732	1.44179	1.79185	8.55843	1.14413e-17
1014	Effects of heat, cold and air pressure	injuries & poisonings	360656	286	1.7364	1.52834	1.97277	8.47409	2.36933e-17
383	Otosclerosis	sense organs	357128	304	1.61892	1.44473	1.8141	8.29498	1.08606e-16
1007	Injury to blood vessels	injuries & poisonings	360656	284	1.7339	1.52054	1.9772	8.21517	2.11856e-16
817	Concussion	injuries & poisonings	356594	273	1.70734	1.4956	1.94905	7.91855	2.4029e-15
840	Sprains and strains	injuries & poisonings	360630	481	1.44898	1.30601	1.6076	6.99691	2.6166e-12

### Sheet: f21_phecodes_phewas
phecode	name	group	n	n_case	or	ci_lower	ci_upper	z	p
496	Chronic airway obstruction	respiratory	309758	12167	0.483377	0.471493	0.49556	-57.2385	0
401	Hypertension	circulatory system	328614	80060	0.82878	0.820667	0.836974	-37.4156	2.1776e-306
318	Tobacco use disorder	mental disorders	318977	12700	0.659502	0.645169	0.674155	-37.1289	9.59122e-302
411	Ischemic Heart Disease	circulatory system	328587	32006	0.770045	0.759392	0.780848	-36.7641	6.9324e-296
250	Diabetes mellitus	endocrine/metabolic	329170	20606	0.766812	0.754072	0.779768	-31.0607	8.19045e-212
272	Disorders of lipoid metabolism	endocrine/metabolic	329172	37496	0.816368	0.805845	0.827028	-30.6517	2.51203e-206
480	Pneumonia	respiratory	328833	12015	0.70944	0.692631	0.726658	-28.0586	3.13528e-173
316	Substance addiction and disorders	mental disorders	313276	5947	0.662204	0.64284	0.682152	-27.2209	3.67309e-163
870	Open wounds of head; neck; and trunk	injuries & poisonings	323208	10535	0.723385	0.706279	0.740905	-26.5205	5.63072e-155
276	Disorders of fluid, electrolyte, and acid-base balance	endocrine/metabolic	329099	9343	0.70233	0.684184	0.720958	-26.4562	3.09761e-154
495	Asthma	respiratory	322894	26582	0.807172	0.794408	0.820142	-26.3395	6.77152e-153
509	Respiratory failure, insufficiency, arrest	respiratory	320818	3190	0.538213	0.512962	0.564707	-25.2681	7.16987e-141
519	Other diseases of respiratory system, not elsewhere classified	respiratory	329172	10930	0.741629	0.723355	0.760364	-23.4817	6.2725e-122
306	Other mental disorder	mental disorders	321126	33665	0.849407	0.83782	0.861153	-23.2917	5.38427e-120
443	Peripheral vascular disease	circulatory system	324111	4263	0.650717	0.627111	0.675212	-22.791	5.62641e-115
428	Congestive heart failure; nonhypertensive	circulatory system	328448	6324	0.697683	0.676087	0.719969	-22.4396	1.61667e-111
433	Cerebrovascular disease	circulatory system	327992	9666	0.753436	0.734496	0.772864	-21.7953	2.56841e-105
585	Renal failure	genitourinary	325570	11621	0.772683	0.754823	0.790967	-21.6126	1.36755e-103
743	Osteoporosis, osteopenia and pathological fracture	musculoskeletal	329172	8011	0.721341	0.699175	0.744209	-20.5127	1.65737e-93
512	Other symptoms of respiratory system	respiratory	329172	13466	0.795656	0.778366	0.813329	-20.3932	1.92245e-92
285	Other anemias	hematopoietic	322642	13098	0.795399	0.77804	0.813144	-20.3333	6.52633e-92
317	Alcohol-related disorders	mental disorders	320288	13865	0.809929	0.793625	0.826569	-20.3169	9.10629e-92
292	Neurological disorders	mental disorders	326853	5619	0.731928	0.708946	0.755655	-19.1727	6.25502e-82
351	Other peripheral nerve disorders	neurological	324311	12293	0.809684	0.792186	0.827569	-18.9382	5.52052e-80
507	Pleurisy; pleural effusion	respiratory	324523	7490	0.75812	0.736387	0.780494	-18.66	1.04797e-77
454	Varicose veins	circulatory system	305816	11615	1.21191	1.18752	1.23679	18.5326	1.12652e-76
345	Epilepsy, recurrent seizures, convulsions	neurological	320990	5240	0.724844	0.700258	0.750293	-18.2776	1.24777e-74
418	Nonspecific chest pain	circulatory system	327128	28366	0.871766	0.858961	0.884762	-18.1771	7.83699e-74
530	Diseases of esophagus	digestive	324574	36502	0.888386	0.877052	0.899867	-18.065	6.01506e-73
535	Gastritis and duodenitis	digestive	325400	30236	0.877703	0.865296	0.890288	-17.9584	4.12384e-72
280	Iron deficiency anemias	hematopoietic	319127	9010	0.792621	0.771805	0.813997	-17.1169	1.11105e-65
558	Noninfectious gastroenteritis	digestive	274082	14579	0.837305	0.820433	0.854524	-17.0968	1.5669e-65
290	Delirium dementia and amnestic and other cognitive disorders	mental disorders	324626	2989	0.666604	0.636056	0.698619	-16.9452	2.08721e-64
781	Symptoms involving nervous and musculoskeletal systems	symptoms	329171	7861	0.779022	0.756544	0.802169	-16.7161	1.00119e-62
342	Hemiplegia	neurological	317899	1710	0.602125	0.567046	0.639374	-16.5645	1.25845e-61
459	Other disorders of circulatory system	circulatory system	324565	18233	0.852923	0.83684	0.869316	-16.3788	2.71185e-60
350	Abnormal movement	neurological	329097	3868	0.719928	0.6916	0.749416	-16.044	6.294e-58
714	Rheumatoid arthritis and other inflammatory polyarthropathies	musculoskeletal	296983	5238	0.749928	0.723882	0.776912	-15.9559	2.59396e-57
513	Respiratory abnormalities	respiratory	329172	9907	0.820277	0.800306	0.840745	-15.7543	6.41783e-56
41	Bacterial infection NOS	infectious diseases	326172	12570	0.834845	0.816126	0.853993	-15.601	7.1657e-55
531	Peptic ulcer (excl. esophageal)	digestive	329172	7716	0.806873	0.78525	0.829092	-15.4829	4.5284e-54
165	Cancer within the respiratory system	neoplasms	329146	3252	0.721844	0.692264	0.752687	-15.2684	1.24119e-52
564	Functional digestive disorders	digestive	290261	33242	0.897859	0.885442	0.910451	-15.1632	6.19998e-52
707	Chronic ulcer of skin	dermatologic	329172	2468	0.668812	0.634585	0.704884	-15.0084	6.47155e-51
447	Other disorders of arteries and arterioles	circulatory system	322007	1645	0.647022	0.611164	0.684984	-14.9665	1.2148e-50
785	Abdominal pain	symptoms	329172	40072	0.909892	0.898595	0.92133	-14.8144	1.18172e-49
440	Atherosclerosis	circulatory system	321846	1474	0.636351	0.599288	0.675706	-14.7633	2.52748e-49
300	Anxiety disorders	mental disorders	299925	8886	0.819867	0.797985	0.842348	-14.39	5.98273e-47
965	Poisoning by analgesics, antipyretics, and antirheumatics	injuries & poisonings	307259	6678	0.79645	0.772045	0.821626	-14.3334	1.3525e-46
550	Abdominal hernia	digestive	329172	48381	0.922354	0.912011	0.932814	-14.0479	7.93104e-45
835	Internal derangement of knee	injuries & poisonings	325196	15211	1.12832	1.10942	1.14754	14.0089	1.37579e-44
789	Nausea and vomiting	symptoms	329172	12238	0.850638	0.831351	0.870373	-13.8247	1.80914e-43
444	Arterial embolism and thrombosis	circulatory system	321427	961	0.601744	0.559797	0.646834	-13.7773	3.49291e-43
395	Heart valve disorders	circulatory system	319997	6070	0.805056	0.780336	0.83056	-13.6271	2.76524e-42
295	Schizophrenia and other psychotic disorders	mental disorders	293061	881	0.595307	0.551866	0.642167	-13.4165	4.83953e-41
8	Intestinal infection	infectious diseases	329172	11093	0.853074	0.833317	0.873299	-13.2922	2.56861e-40
969	Poisoning by psychotropic agents	injuries & poisonings	303257	1994	0.700679	0.664842	0.738447	-13.2795	3.04349e-40
747	Cardiac and circulatory congenital anomalies	congenital anomalies	329172	3164	0.755802	0.72452	0.788435	-12.9818	1.55257e-38
571	Chronic liver disease and cirrhosis	digestive	323017	3290	0.765709	0.734979	0.797723	-12.774	2.29016e-37
502	Postinflammatory pulmonary fibrosis	respiratory	319149	1057	0.603203	0.557854	0.652239	-12.6766	7.96975e-37
297	Suicidal ideation or attempt	mental disorders	293745	1678	0.68841	0.649371	0.729795	-12.535	4.80428e-36
251	Other disorders of pancreatic internal secretion	endocrine/metabolic	326705	1110	0.618153	0.572951	0.666921	-12.4154	2.15492e-35
532	Dysphagia	digestive	298803	7122	0.832177	0.808289	0.856772	-12.3622	4.18652e-35
516	Abnormal sputum	respiratory	329172	4717	0.79991	0.771926	0.828908	-12.2879	1.0524e-34
501	Pneumonitis due to inhalation of food or vomitus	respiratory	319049	814	0.587129	0.538968	0.639595	-12.1943	3.33456e-34
458	Hypotension	circulatory system	315351	7082	0.826486	0.801522	0.852228	-12.1784	4.05354e-34
737	Curvature of spine	musculoskeletal	317641	1501	0.601222	0.552947	0.653713	-11.9136	1.00481e-32
1002	Symptoms concerning nutrition, metabolism, and development	injuries & poisonings	329172	6332	0.827237	0.801672	0.853617	-11.8419	2.37023e-32
1019	Other ill-defined and unknown causes of morbidity and mortality	injuries & poisonings	329172	15365	0.887224	0.869732	0.905068	-11.7777	5.08551e-32
960	Poisoning by antibiotics	injuries & poisonings	318719	19811	0.899273	0.883366	0.915466	-11.6594	2.05446e-31
788	Syncope and collapse	symptoms	329172	9654	0.863746	0.842726	0.885291	-11.6525	2.22865e-31
854	Complications of cardiac/vascular device, implant, and graft	injuries & poisonings	309556	2589	0.758322	0.723746	0.79455	-11.6188	3.3094e-31
591	Urinary tract infection	genitourinary	315328	13406	0.878362	0.859102	0.898054	-11.4654	1.96735e-30
366	Cataract	sense organs	329172	23801	0.904787	0.889417	0.920423	-11.4459	2.46526e-30
500	Lung disease due to external agents	respiratory	318731	487	0.53111	0.476467	0.592019	-11.4234	3.19524e-30
426	Cardiac conduction disorders	circulatory system	309727	8176	0.855552	0.832735	0.878995	-11.3113	1.15351e-29
514	Abnormal findings examination of lungs	respiratory	329150	2820	0.763582	0.728432	0.800428	-11.2183	3.31579e-29
851	Complications of transplants and reattached limbs	injuries & poisonings	323157	18425	0.901795	0.885479	0.918411	-11.0965	1.30392e-28
580	Nephritis; nephrosis; renal sclerosis	genitourinary	317003	1448	0.690667	0.646816	0.73749	-11.0583	1.99837e-28
296	Mood disorders	mental disorders	293651	1544	0.699749	0.65649	0.745859	-10.9657	5.58814e-28
599	Other symptoms/disorders or the urinary system	genitourinary	322199	13115	0.888131	0.869456	0.907208	-10.9413	7.3149e-28
563	Constipation	digestive	271526	11771	0.875922	0.855373	0.896964	-10.9378	7.6005e-28
416	Cardiomegaly	circulatory system	325546	3165	0.788304	0.755016	0.823059	-10.8059	3.22729e-27
508	Pulmonary collapse; interstitial and compensatory emphysema	respiratory	320468	2614	0.756443	0.719055	0.795774	-10.793	3.71577e-27
362	Other retinal disorders	sense organs	323067	5629	0.827253	0.799237	0.856251	-10.7885	3.90041e-27
335	Multiple sclerosis	neurological	317663	1311	0.676794	0.630253	0.726771	-10.7396	6.6306e-27
562	Diverticulosis and diverticulitis	digestive	288142	30462	0.926831	0.913787	0.940061	-10.5074	7.98537e-26
578	Gastrointestinal hemorrhage	digestive	325459	21344	0.916337	0.901492	0.931427	-10.4841	1.02218e-25
573	Other disorders of liver	digestive	323739	4118	0.818164	0.787722	0.849782	-10.3738	3.26195e-25
331	Other cerebral degenerations	neurological	317668	1366	0.712286	0.667688	0.759863	-10.2843	8.29519e-25
389	Hearing loss	sense organs	329087	5099	0.84014	0.812476	0.868745	-10.1966	2.05416e-24
339	Other headache syndromes	neurological	327004	8211	0.875392	0.852588	0.898806	-9.88201	4.98225e-23
715	Other inflammatory spondylopathies	musculoskeletal	294303	2085	0.754028	0.71286	0.797573	-9.85588	6.46482e-23
38	Septicemia	infectious diseases	319875	5008	0.841497	0.812836	0.871168	-9.76071	1.65982e-22
721	Spondylosis and allied disorders	musculoskeletal	322828	8600	0.874814	0.851368	0.898904	-9.64942	4.94322e-22
915	Superficial injury without mention of infection	injuries & poisonings	328511	5484	0.854356	0.827455	0.882133	-9.64275	5.27572e-22
414	Other forms of chronic heart disease	circulatory system	303735	2368	0.781554	0.742688	0.822454	-9.47043	2.78703e-21
510	Other diseases of lung	respiratory	329156	1301	0.687373	0.635953	0.742951	-9.44979	3.39527e-21
112	Candidiasis	infectious diseases	328718	2614	0.784455	0.745928	0.824973	-9.44803	3.45276e-21
760	Back pain	symptoms	329172	15038	0.908965	0.891047	0.927244	-9.39595	5.67021e-21
291	Other specified nonpsychotic and/or transient mental disorders	mental disorders	322970	1013	0.704379	0.654562	0.757987	-9.36392	7.6829e-21
394	Rheumatic disease of the heart valves	circulatory system	318140	3846	0.830419	0.797917	0.864245	-9.12205	7.37136e-20
334	Degenerative disease of the spinal cord	neurological	318232	2008	0.777599	0.736191	0.821335	-9.00968	2.06656e-19
504	Other alveolar and parietoalveolar pneumonopathy	respiratory	318677	403	0.565048	0.496666	0.642845	-8.67359	4.18695e-18
315	Develomental delays and disorders	mental disorders	328972	493	0.602054	0.535777	0.67653	-8.52702	1.50161e-17
281	Other deficiency anemia	hematopoietic	312374	1233	0.73447	0.683321	0.789447	-8.3794	5.31973e-17
798	Malaise and fatigue	symptoms	329172	3678	0.838117	0.804177	0.87349	-8.37288	5.62247e-17
197	Chemotherapy	neoplasms	298898	10399	0.899691	0.877682	0.922252	-8.3649	6.01668e-17
1010	Other tests	injuries & poisonings	329172	17573	0.925493	0.908576	0.942725	-8.22625	1.9317e-16
1011	Complications of surgical and medical procedures	injuries & poisonings	329172	4156	0.853931	0.822188	0.8869	-8.16981	3.08871e-16
981	Toxic effect of (non-ethyl) alcohol and petroleum and other solvents	injuries & poisonings	328903	984	0.731145	0.677847	0.788635	-8.10859	5.12093e-16
972	Poisoning by agents primarily affecting the cardiovascular system	injuries & poisonings	302343	920	0.715146	0.659334	0.775681	-8.08705	6.11273e-16
333	Extrapyramidal disease and abnormal movement disorders	neurological	317462	1131	0.745	0.693285	0.800572	-8.01966	1.06037e-15
506	Empyema and pneumothorax	respiratory	319183	1277	0.744047	0.692073	0.799924	-8.00225	1.22168e-15
521	Diseases of hard tissues of teeth	digestive	322567	3226	0.84222	0.807435	0.878505	-7.97901	1.47506e-15
503	Pulmonary congestion and hypostasis	respiratory	318777	534	0.625285	0.556465	0.702617	-7.89253	2.9611e-15
473	Diseases of the larynx and vocal cords	respiratory	315133	2619	0.828114	0.790154	0.867897	-7.87813	3.32313e-15
277	Other disorders of metabolism	endocrine/metabolic	328678	882	0.705592	0.646945	0.769555	-7.87633	3.37128e-15
430	Intracranial hemorrhage	circulatory system	321641	2125	0.795393	0.751247	0.842134	-7.85734	3.92379e-15
275	Disorders of mineral metabolism	endocrine/metabolic	329172	2670	0.826913	0.788425	0.867279	-7.81553	5.47308e-15
537	Other disorders of stomach and duodenum	digestive	306262	8396	0.897579	0.873582	0.922235	-7.81516	5.48915e-15
752	Nervous system congenital anomalies	congenital anomalies	329001	327	0.561446	0.484766	0.650257	-7.70421	1.3166e-14
561	Symptoms involving digestive system	digestive	276690	17226	0.928307	0.910903	0.946044	-7.70373	1.32153e-14
1009	Injury, NOS	injuries & poisonings	329172	7720	0.903052	0.879802	0.926917	-7.6625	1.82347e-14
352	Disorders of other cranial nerves	neurological	314796	1535	0.769316	0.719331	0.822774	-7.6512	1.99106e-14
1004	Other signs and symptoms involving emotional state	injuries & poisonings	329172	483	0.673726	0.608567	0.745861	-7.60991	2.74276e-14
420	Carditis	circulatory system	328050	2263	0.827021	0.787443	0.868587	-7.59098	3.17496e-14
261	Vitamin deficiency	endocrine/metabolic	327957	1822	0.787016	0.739652	0.837412	-7.56305	3.93741e-14
569	Other disorders of intestine	digestive	316390	17461	0.933648	0.917174	0.950418	-7.55865	4.07277e-14
859	Complication due to other implant and internal device	injuries & poisonings	310942	4154	0.860147	0.827067	0.89455	-7.52911	5.10861e-14
966	Poisoning by anticonvulsants and anti-Parkinsonism drugs	injuries & poisonings	302123	632	0.695386	0.632554	0.764458	-7.51877	5.52921e-14
260	Protein-calorie malnutrition	endocrine/metabolic	326590	254	0.565823	0.48669	0.657822	-7.40875	1.27497e-13
172	Skin cancer	neoplasms	329048	15172	1.069	1.04996	1.08839	7.27629	3.43116e-13
441	Vascular insufficiency of intestine	circulatory system	321706	1237	0.765093	0.711378	0.822864	-7.20938	5.62082e-13
289	Other diseases of blood and blood-forming organs	hematopoietic	323155	1336	0.785744	0.735831	0.839043	-7.20084	5.98443e-13
368	Visual disturbances	sense organs	329172	3671	0.863638	0.829235	0.899468	-7.06855	1.56559e-12
761	Cervicalgia	symptoms	329172	1909	0.814819	0.769747	0.86253	-7.05365	1.74284e-12
709	Diffuse diseases of connective tissue	dermatologic	323449	962	0.740926	0.681256	0.805822	-6.99961	2.56679e-12
344	Other paralytic syndromes	neurological	317072	706	0.69644	0.629163	0.770911	-6.9796	2.96032e-12
555	Inflammatory bowel disease and other gastroenteritis and colitis	digestive	265325	4442	0.887392	0.857519	0.918305	-6.83801	8.0303e-12
907	Injuries to the nervous system	injuries & poisonings	329062	1306	0.799771	0.74973	0.853151	-6.77764	1.22158e-11
497	Bronchitis	respiratory	301359	682	0.699876	0.630562	0.776809	-6.70637	1.99523e-11
567	Peritonitis and retroperitoneal infections	digestive	301948	968	0.765863	0.708209	0.828211	-6.68024	2.3855e-11
572	Ascites (non malignant)	digestive	321779	1778	0.825223	0.779697	0.873407	-6.63479	3.24963e-11
574	Cholelithiasis and cholecystitis	digestive	327769	16141	0.936924	0.918842	0.955361	-6.55285	5.64474e-11
791	Gangrene	symptoms	329172	691	0.73388	0.668682	0.805435	-6.51818	7.11666e-11
565	Anal and rectal conditions	digestive	314700	15402	0.940709	0.923518	0.95822	-6.49511	8.29717e-11
1015	Effects of other external causes	injuries & poisonings	329172	4147	0.88317	0.850476	0.91712	-6.45534	1.07976e-10
939	Atopic/contact dermatitis due to other or unspecified	dermatologic	325286	2442	0.847853	0.806384	0.891454	-6.45077	1.11286e-10
359	Muscular dystrophies and other myopathies	neurological	327265	469	0.686865	0.612636	0.770087	-6.43718	1.21713e-10
559	Ileostomy status	digestive	262869	1691	0.830322	0.78384	0.87956	-6.32615	2.51353e-10
594	Urinary calculus	genitourinary	327877	6555	0.916335	0.891842	0.941502	-6.32052	2.60684e-10
301	Personality disorders	mental disorders	292631	373	0.682454	0.606041	0.768502	-6.30601	2.86322e-10
442	Other aneurysm	circulatory system	322504	2199	0.853823	0.812732	0.896993	-6.27969	3.3925e-10
560	Intestinal obstruction without mention of hernia	digestive	265228	4431	0.887348	0.854839	0.921092	-6.27635	3.46603e-10
381	Otitis media and Eustachian tube disorders	sense organs	327663	2129	0.852934	0.811334	0.896667	-6.23527	4.50989e-10
773	Pain in limb	symptoms	329172	6474	0.90857	0.881594	0.936371	-6.2351	4.51481e-10
979	Adverse drug events and drug allergies	injuries & poisonings	302007	519	0.715042	0.643221	0.794884	-6.21043	5.28412e-10
361	Retinal detachments and defects	sense organs	320458	3319	1.15109	1.10098	1.20348	6.19603	5.79058e-10
477	Epistaxis or throat hemorrhage	respiratory	315132	2563	0.864815	0.825912	0.905551	-6.18457	6.22727e-10
396	Abnormal heart sounds	circulatory system	323773	10377	0.925494	0.902797	0.948762	-6.11169	9.85807e-10
365	Glaucoma	sense organs	322996	5281	0.901326	0.871023	0.932684	-5.95382	2.61947e-09
696	Psoriasis and related disorders	dermatologic	321480	2556	0.860992	0.819255	0.904856	-5.90355	3.55756e-09
586	Other disorders of the kidney and ureters	genitourinary	319016	3730	0.88627	0.851234	0.922749	-5.86667	4.44645e-09
274	Gout and other crystal arthropathies	endocrine/metabolic	329172	4240	0.905629	0.875963	0.936299	-5.83328	5.43489e-09
577	Diseases of pancreas	digestive	329172	2923	0.875489	0.836898	0.91586	-5.78123	7.41567e-09
208	Benign neoplasm of colon	neoplasms	326626	22280	0.955181	0.940253	0.970347	-5.70533	1.16116e-08
745	Pain in joint	musculoskeletal	329172	8259	0.925751	0.901511	0.950642	-5.69908	1.20459e-08
1013	Asphyxia and hypoxemia	injuries & poisonings	329172	281	0.622825	0.528929	0.733391	-5.679	1.35482e-08
766	Neuralgia, neuritis, and radiculitis NOS	symptoms	326685	1345	0.827728	0.775001	0.884042	-5.63003	1.80182e-08
384	Other disorders of tympanic membrane	sense organs	326900	1231	0.833608	0.782344	0.888232	-5.61996	1.91004e-08
819	Skull and face fracture and other intercranial injury	injuries & poisonings	329091	4254	0.90685	0.876182	0.938592	-5.57046	2.54067e-08
733	Other disorders of bone and cartilage	musculoskeletal	315624	3987	0.893731	0.859083	0.929776	-5.56925	2.55844e-08
149	Cancer of larynx, pharynx, nasal cavities	neoplasms	327845	689	0.773084	0.705733	0.846863	-5.53402	3.12978e-08
916	Contusion	injuries & poisonings	329172	1690	0.853872	0.807366	0.903057	-5.5286	3.22803e-08
597	Other disorders of urethra and urinary tract	genitourinary	320239	4523	0.909388	0.878965	0.940865	-5.47105	4.4737e-08
686	Other local infections of skin and subcutaneous tissue	dermatologic	320423	1519	0.84095	0.790334	0.894808	-5.46918	4.52119e-08
216	Benign neoplasm of skin	neoplasms	328648	8696	1.06817	1.04321	1.09372	5.46643	4.59202e-08
80	Postoperative infection	infectious diseases	328446	4485	0.900496	0.867234	0.935033	-5.45807	4.81326e-08
327	Sleep disorders	neurological	329172	5661	0.918694	0.891093	0.947151	-5.44863	5.07594e-08
402	Elevated blood pressure reading without diagnosis of hypertension	circulatory system	260581	1568	0.847566	0.798221	0.899962	-5.40403	6.5159e-08
255	Disorders of adrenal glands	endocrine/metabolic	326415	683	0.771507	0.702159	0.847704	-5.39821	6.73089e-08
596	Other disorders of bladder	genitourinary	324871	9863	0.937255	0.915395	0.959638	-5.3814	7.39096e-08
568	Other disorders of peritoneum	digestive	304472	3795	0.901234	0.867494	0.936287	-5.34156	9.21519e-08
579	Other symptoms involving abdomen and pelvis	digestive	309405	3089	0.885751	0.847091	0.926175	-5.32811	9.92419e-08
962	Poisoning by hormones and synthetic substitutes	injuries & poisonings	302036	524	0.750389	0.674975	0.834229	-5.3139	1.07303e-07
557	Intestinal malabsorption (non-celiac)	digestive	263399	2158	0.87068	0.827204	0.91644	-5.2988	1.16567e-07
681	Superficial cellulitis and abscess	dermatologic	325726	7771	0.929124	0.904012	0.954933	-5.25875	1.45037e-07
150	Cancer of esophagus	neoplasms	314795	861	0.815794	0.756163	0.880128	-5.25701	1.46415e-07
357	Inflammatory and toxic neuropathy	neurological	328548	2003	0.860755	0.813934	0.91027	-5.25448	1.48443e-07
756	Other congenital musculoskeletal anomalies	congenital anomalies	328726	652	0.733994	0.653958	0.823825	-5.24978	1.52281e-07
348	Other conditions of brain	neurological	317123	749	0.797022	0.732259	0.867514	-5.2468	1.54762e-07
800	Fracture of lower limb	injuries & poisonings	315996	7039	0.924599	0.897467	0.95255	-5.15902	2.48245e-07
807	Fracture of ribs	injuries & poisonings	310272	610	0.78298	0.712052	0.860972	-5.04977	4.42354e-07
853	Complication of colostomy or enterostomy	injuries & poisonings	307929	523	0.750832	0.671339	0.839739	-5.01902	5.19366e-07
587	Kidney replaced by transpant	genitourinary	316110	365	0.712988	0.624666	0.813797	-5.01363	5.34121e-07
556	Ulceration of the lower GI tract	digestive	262448	1147	0.844979	0.791072	0.90256	-5.008	5.49989e-07
850	Hemorrhage or hematoma complicating a procedure	injuries & poisonings	312110	5391	0.919321	0.889507	0.950135	-5.00094	5.7051e-07
465	Acute upper respiratory infections of multiple or unspecified sites	respiratory	329014	2374	0.882883	0.840475	0.927432	-4.9595	7.06743e-07
375	Disorders of lacrimal system	sense organs	324075	2231	0.875634	0.830793	0.922895	-4.95168	7.35766e-07
830	Dislocation	injuries & poisonings	315633	4712	0.917679	0.886863	0.949567	-4.92936	8.24992e-07
304	Adjustment reaction	mental disorders	292567	285	0.719205	0.629618	0.821541	-4.85604	1.19755e-06
858	Complication of internal orthopedic device	injuries & poisonings	312063	5243	0.919934	0.889161	0.951771	-4.80749	1.52836e-06
81	Infection/inflammation of internal prosthetic device; implant; and graft	infectious diseases	325574	1051	0.824939	0.762667	0.892296	-4.80564	1.54256e-06
593	Hematuria	genitourinary	317570	15580	0.955735	0.938184	0.973613	-4.78781	1.68614e-06
805	Fracture of vertebral column without mention of spinal cord injury	injuries & poisonings	311348	1826	0.871135	0.823215	0.921843	-4.77909	1.76094e-06
803	Fracture of upper limb	injuries & poisonings	318522	9828	0.941062	0.917431	0.965303	-4.68142	2.84888e-06
211	Benign neoplasm of other parts of digestive system	neoplasms	321197	6208	0.932023	0.904246	0.960654	-4.56026	5.10892e-06
818	Intracranial hemorrhage (injury)	injuries & poisonings	325963	704	0.81929	0.751604	0.893072	-4.53044	5.88615e-06
386	Vertiginous syndromes and other disorders of vestibular system	sense organs	325124	1829	0.885113	0.839481	0.933226	-4.51888	6.21687e-06
857	Mechanical complication of unspecified genitourinary device, implant, and graft	injuries & poisonings	308684	1367	0.850384	0.792634	0.912341	-4.51676	6.27931e-06
378	Strabismus and other disorders of binocular eye movements	sense organs	323336	1445	0.855575	0.799309	0.915801	-4.49418	6.98392e-06
938	Dermatitis due to solar radiation	dermatologic	325726	2859	1.09299	1.05104	1.13661	4.45312	8.46326e-06
479	Other upper respiratory disease	respiratory	316543	4195	0.92301	0.890975	0.956197	-4.44521	8.78045e-06
338	Pain	neurological	329172	806	0.828263	0.762057	0.900221	-4.43291	9.29685e-06
710	Osteomyelitis, periostitis, and other infections involving bone	musculoskeletal	293953	668	0.805654	0.731976	0.886748	-4.4163	1.00404e-05
590	Pyelonephritis	genitourinary	305090	1475	0.861719	0.806549	0.920663	-4.40858	1.04052e-05
695	Erythematous conditions	dermatologic	325526	2511	0.894897	0.851685	0.940301	-4.39767	1.09421e-05
278	Overweight, obesity and other hyperalimentation	endocrine/metabolic	329172	13583	0.955795	0.936619	0.975364	-4.37223	1.22985e-05
332	Parkinson's disease	neurological	317741	1419	0.871485	0.819231	0.927072	-4.36025	1.29913e-05
1005	Other symptoms	injuries & poisonings	329172	1427	0.86818	0.814526	0.925367	-4.34311	1.40481e-05
199	Neoplasm of uncertain behavior	neoplasms	291743	2134	0.891596	0.84654	0.93905	-4.33687	1.44528e-05
726	Peripheral enthesopathies and allied syndromes	musculoskeletal	317366	15288	0.959483	0.941703	0.977599	-4.33394	1.46467e-05
697	Sarcoidosis	dermatologic	323773	568	0.809603	0.735461	0.891219	-4.31008	1.63195e-05
702	Degenerative skin conditions and other dermatoses	dermatologic	325023	5884	1.0637	1.0342	1.09405	4.30256	1.68838e-05
971	Poisoning by drugs primarily affecting the autonomic nervous system	injuries & poisonings	302043	547	0.797086	0.718253	0.88457	-4.26837	1.96903e-05
324	Other CNS infection and poliomyelitis	neurological	328502	317	0.740982	0.641963	0.855275	-4.096	4.20348e-05
379	Other disorders of eye	sense organs	325577	4354	0.921986	0.886701	0.958676	-4.07963	4.51073e-05
728	Disorders of muscle, ligament, and fascia	musculoskeletal	307160	3760	1.07389	1.03773	1.11131	4.0788	4.52683e-05
214	Lipoma	neoplasms	328251	6320	1.05753	1.02914	1.08672	4.02785	5.62896e-05
964	Poisoning by agents primarily affecting blood constituents	injuries & poisonings	301912	401	0.766636	0.673406	0.872772	-4.01693	5.89614e-05
783	Fever of unknown origin	symptoms	329172	4298	0.929431	0.896563	0.963503	-3.98397	6.77748e-05
303	Psychogenic and somatoform disorders	mental disorders	292750	481	0.807438	0.726716	0.897126	-3.97999	6.89168e-05
200	Myeloproliferative disease	neoplasms	325827	1086	0.861756	0.800843	0.927301	-3.97794	6.95156e-05
738	Other acquired musculoskeletal deformity	musculoskeletal	318213	2119	0.897259	0.850513	0.946574	-3.97123	7.15026e-05
529	Diseases and other conditions of the tongue	digestive	325271	1274	0.879256	0.824262	0.937921	-3.90479	9.43066e-05
377	Disorders of optic nerve and visual pathways	sense organs	322530	476	0.794423	0.706805	0.892903	-3.85981	0.000113475
741	Symptoms and disorders of the joints	musculoskeletal	326702	3243	0.921382	0.883598	0.960783	-3.83258	0.000126806
1000	Burns	injuries & poisonings	329172	582	0.825244	0.746946	0.911749	-3.77648	0.000159059
145	Cancer of mouth	neoplasms	327900	675	0.84406	0.77287	0.921806	-3.77107	0.000162549
740	Osteoarthrosis	musculoskeletal	329172	30626	0.972825	0.958984	0.986866	-3.7683	0.000164363
595	Hydronephrosis	genitourinary	324044	2212	0.909036	0.864306	0.95608	-3.70456	0.000211762
245	Thyroiditis	endocrine/metabolic	313387	306	1.22285	1.09896	1.36071	3.69147	0.000222963
612	Breast conditions, congenital or relating to hormones	genitourinary	323877	845	0.85539	0.787278	0.929396	-3.68949	0.000224704
252	Disorders of parathyroid gland	endocrine/metabolic	326703	1003	0.857465	0.789396	0.931403	-3.6439	0.000268535
706	Diseases of sebaceous glands	dermatologic	328531	8474	1.04615	1.02096	1.07196	3.62855	0.000285023
1001	Foreign body injury	injuries & poisonings	329172	1241	0.883729	0.825514	0.94605	-3.55511	0.000377821
198	Secondary malignant neoplasm	neoplasms	299115	10581	0.958164	0.93584	0.981021	-3.55299	0.000380876
729	Other disorders of soft tissues	musculoskeletal	306576	3163	0.927368	0.889473	0.966878	-3.54228	0.000396678
385	Other disorders of middle ear and mastoid	sense organs	326520	810	0.859957	0.790939	0.934996	-3.53459	0.00040841
293	Symptoms involving head and neck	mental disorders	328425	2224	0.921174	0.879849	0.964439	-3.50617	0.00045461
575	Other biliary tract disease	digestive	317388	4311	0.937961	0.904624	0.972527	-3.46865	0.000523071
70	Viral hepatitis	infectious diseases	324526	620	0.857667	0.785106	0.936935	-3.40431	0.000663323
525	Other diseases of the teeth and supporting structures	digestive	322117	2691	0.92551	0.884985	0.96789	-3.38864	0.000702408
523	Gingival and periodontal diseases	digestive	321313	1756	0.908535	0.859477	0.960394	-3.38682	0.000707065
117	Mycoses	infectious diseases	326762	304	0.745846	0.627699	0.88623	-3.3326	0.000860379
174	Breast cancer	neoplasms	322720	11543	1.04155	1.01662	1.06709	3.29365	0.000988973
871	Open wounds of extremities	injuries & poisonings	320236	6789	0.954679	0.928447	0.981653	-3.26253	0.00110424
374	Other disorders of eyelids	sense organs	325788	5694	0.949351	0.919857	0.979791	-3.22784	0.00124727
687	Symptoms affecting skin	dermatologic	325142	2777	0.930136	0.889928	0.97216	-3.21227	0.00131691
704	Diseases of hair and hair follicles	dermatologic	328086	5038	1.05198	1.0197	1.08529	3.18708	0.00143718
53	Herpes zoster	infectious diseases	324445	528	0.845928	0.762774	0.938147	-3.16937	0.00152769
288	Diseases of white blood cells	hematopoietic	325646	4169	0.94246	0.90841	0.977785	-3.15655	0.00159649
963	Poisoning by primarily systemic agents	injuries & poisonings	303997	2747	0.930212	0.888869	0.973479	-3.11876	0.00181612
527	Diseases of the salivary glands	digestive	325090	1052	0.891005	0.828374	0.958371	-3.10339	0.00191316
253	Disorders of the pituitary gland and its hypothalamic control	endocrine/metabolic	326464	744	0.861129	0.781034	0.949438	-3.00163	0.00268534
429	Ill-defined descriptions and complications of heart disease	circulatory system	324168	910	0.884364	0.815894	0.958579	-2.98886	0.00280021
79	Viral infection	infectious diseases	326547	2952	0.936297	0.896595	0.977757	-2.97746	0.00290643
425	Cardiomyopathy	circulatory system	327346	1461	0.908987	0.852767	0.968912	-2.92949	0.00339516
446	Polyarteritis nodosa and allied conditions	circulatory system	321425	908	0.885771	0.81531	0.962321	-2.86811	0.00412935
193	Thyroid cancer	neoplasms	328046	366	1.16582	1.04957	1.29495	2.86259	0.00420196
526	Diseases of the jaws	digestive	320586	966	0.894698	0.828543	0.966134	-2.839	0.00452545
598	Abnormal findings on examination of urine	genitourinary	329172	3543	0.946947	0.911437	0.983841	-2.79538	0.00518395
340	Migraine	neurological	322659	3160	0.940257	0.900462	0.981809	-2.792	0.00523827
284	Aplastic anemia	hematopoietic	311779	519	0.861953	0.776483	0.956831	-2.78821	0.00530008
349	Other and unspecified disorders of the nervous system	neurological	316895	455	0.849652	0.756654	0.95408	-2.75477	0.0058734
804	Fracture of hand or wrist	injuries & poisonings	312886	3431	0.949365	0.914769	0.985269	-2.74351	0.00607869
770	Myalgia and myositis unspecified	symptoms	329172	806	0.889378	0.817862	0.967148	-2.74097	0.00612589
287	Purpura and other hemorrhagic conditions	hematopoietic	328197	1927	0.928925	0.880754	0.979729	-2.71374	0.00665286
716	Other arthropathies	musculoskeletal	324686	35531	0.982135	0.969356	0.995083	-2.69763	0.00698342
369	Infection of the eye	sense organs	321347	658	0.871099	0.78715	0.964002	-2.66904	0.00760687
227	Benign neoplasm of other endocrine glands and related structures	neoplasms	328559	950	0.895804	0.826077	0.971416	-2.66139	0.00778177
1014	Effects of heat, cold and air pressure	injuries & poisonings	329172	286	0.821585	0.710304	0.9503	-2.64646	0.00813402
370	Keratitis	sense organs	321049	307	0.808429	0.689988	0.947201	-2.63107	0.00851158
540	Appendiceal conditions	digestive	329172	3697	1.05169	1.01287	1.09199	2.62621	0.00863422
967	Adverse effects of sedatives or other central nervous system depressants and anesthetics	injuries & poisonings	302201	730	0.883611	0.804841	0.970089	-2.59741	0.00939298
711	Arthropathy associated with infections	musculoskeletal	293829	504	0.864521	0.77447	0.965041	-2.59402	0.00948603
481	Influenza	respiratory	319460	347	0.832142	0.724014	0.956418	-2.58742	0.00966965
520	Disorders of tooth development	digestive	321835	2268	0.945049	0.903851	0.988124	-2.4853	0.0129441
764	Sciatica	symptoms	327704	2472	0.940526	0.89593	0.987342	-2.47393	0.0133634
961	Poisoning by other anti-infectives	injuries & poisonings	301953	442	0.86213	0.766005	0.970318	-2.45953	0.0139121
225	Benign neoplasm of brain and other parts of nervous system	neoplasms	328318	863	0.903425	0.832792	0.980049	-2.44515	0.0144791
380	Disorders of external ear	sense organs	328761	988	0.90945	0.842168	0.982108	-2.42035	0.0155058
958	Certain early complications of trauma or procedure	injuries & poisonings	329172	568	0.88749	0.804943	0.978502	-2.39626	0.0165633
772	Symptoms of the muscles	symptoms	329072	736	0.892503	0.812784	0.98004	-2.38231	0.0172044
765	Cervical radiculitis	symptoms	325997	534	0.88931	0.807355	0.979584	-2.37813	0.0174008
367	Disorders of refraction and accommodation; blindness and low vision	sense organs	329172	3213	0.946719	0.903482	0.992026	-2.29564	0.0216965
1008	Crushing or internal injury to organs	injuries & poisonings	329172	1131	0.920831	0.857731	0.988572	-2.27732	0.022767
698	Pruritus and related conditions	dermatologic	329172	818	0.909015	0.837287	0.986888	-2.27468	0.022925
817	Concussion	injuries & poisonings	325596	273	0.840324	0.722357	0.977556	-2.25409	0.0241908
155	Cancer of liver and intrahepatic bile duct	neoplasms	314493	470	0.886748	0.797186	0.986373	-2.21253	0.0269303
727	Other disorders of synovium, tendon, and bursa	musculoskeletal	312799	10115	0.974649	0.95252	0.997293	-2.19133	0.0284278
536	Disorders of function of stomach	digestive	299184	273	0.859769	0.750514	0.984928	-2.17897	0.0293336
415	Pulmonary heart disease	circulatory system	326791	4638	0.96035	0.926017	0.995956	-2.17812	0.0293969
749	Congenital anomalies of face and neck	congenital anomalies	329132	323	0.85154	0.735586	0.985772	-2.15185	0.0314095
110	Dermatophytosis / Dermatomycosis	infectious diseases	326820	317	0.871287	0.767111	0.98961	-2.12073	0.0339448
195	Cancer, suspected or other	neoplasms	317721	31929	0.985187	0.971594	0.998969	-2.10545	0.0352523
448	Disease of capillaries	circulatory system	321257	691	0.904738	0.823211	0.99434	-2.07778	0.0377301
151	Cancer of stomach	neoplasms	314643	643	0.915412	0.841146	0.996236	-2.04732	0.0406266
475	Chronic sinusitis	respiratory	315155	2574	0.95418	0.911744	0.998592	-2.02066	0.0433145
1100	Family history	injuries & poisonings	329172	2455	0.952373	0.907991	0.998925	-2.00412	0.0450569
840	Sprains and strains	injuries & poisonings	329148	481	1.09436	1.00183	1.19544	2.00059	0.0454371
279	Disorders involving the immune mechanism	endocrine/metabolic	328955	280	0.856816	0.736377	0.996954	-1.99944	0.0455611
736	Other acquired deformities of limbs	musculoskeletal	318338	2233	0.945105	0.893401	0.999801	-1.9669	0.0491948
157	Pancreatic cancer	neoplasms	314801	809	0.924332	0.854318	1.00008	-1.95791	0.0502408
204	Leukemia	neoplasms	326594	1966	0.949753	0.901534	1.00055	-1.93922	0.0524746
742	Derangement of joint, non-traumatic	musculoskeletal	326501	2921	1.04101	0.998728	1.08509	1.89982	0.0574571
478	Throat pain	respiratory	313240	356	0.895788	0.798625	1.00477	-1.87868	0.0602877
376	Disorders of the orbit	sense organs	322367	290	0.864782	0.742755	1.00686	-1.87193	0.0612157
946	Anaphylactic shock NOS	injuries & poisonings	323667	557	0.914113	0.830009	1.00674	-1.82355	0.0682199
731	Osteitis deformans and osteopathies associated with other disorders classified elsewhere	musculoskeletal	312711	614	0.913662	0.828859	1.00714	-1.81679	0.0692485
286	Coagulation defects	hematopoietic	327466	1083	0.93488	0.868694	1.00611	-1.79738	0.072276
755	Congenital anomalies of limbs	congenital anomalies	328571	437	0.897491	0.797581	1.00992	-1.79611	0.0724767
269	Proteinuria	endocrine/metabolic	328734	354	0.90136	0.804415	1.00999	-1.78875	0.0736544
771	Musculoskeletal symptoms referable to limbs	symptoms	324936	841	0.931442	0.861295	1.0073	-1.7778	0.075436
136	Other infectious and parasitic diseases	infectious diseases	328870	256	0.872175	0.748162	1.01674	-1.74776	0.0805064
522	Diseases of pulp and periapical tissues	digestive	321826	2316	0.960404	0.915573	1.00743	-1.65646	0.0976281
262	Mineral deficiency NEC	endocrine/metabolic	326654	315	0.860819	0.720656	1.02824	-1.6528	0.0983714
476	Allergic rhinitis	respiratory	314110	1308	1.0494	0.990245	1.11209	1.62883	0.103349
158	Neoplasm of unspecified nature of digestive system	neoplasms	315100	1162	0.946693	0.886125	1.0114	-1.62392	0.104392
229	Benign neoplasm of unspecified sites	neoplasms	329172	760	0.93262	0.85447	1.01792	-1.56226	0.118227
524	Dentofacial anomalies, including malocclusion	digestive	320056	333	0.909388	0.807088	1.02466	-1.55994	0.118774
694	Dyschromia and Vitiligo	dermatologic	324232	1024	1.05852	0.985395	1.13707	1.55715	0.119435
703	Diseases of nail, NOS	dermatologic	324618	1246	0.951722	0.893396	1.01385	-1.53353	0.125144
528	Diseases of the oral soft tissues, excluding lesions specific for gingiva and tongue	digestive	327686	3993	0.972476	0.937877	1.00835	-1.51005	0.131031
801	Fracture of ankle and foot	injuries & poisonings	311758	2213	0.964241	0.918553	1.0122	-1.47031	0.141477
364	Corneal opacity and other disorders of cornea	sense organs	319221	812	0.936873	0.857331	1.02379	-1.44048	0.149732
872	Traumatic amputation	injuries & poisonings	315027	823	0.948372	0.880883	1.02103	-1.40737	0.159317
341	Other demyelinating diseases of central nervous system	neurological	316775	307	0.897887	0.772509	1.04361	-1.40364	0.160427
751	Genitourinary congenital anomalies	congenital anomalies	328579	1564	0.958293	0.902851	1.01714	-1.40106	0.161195
240	Simple and unspecified goiter	endocrine/metabolic	313616	575	1.0761	0.970044	1.19375	1.38545	0.165915
241	Nontoxic nodular goiter	endocrine/metabolic	314185	1187	1.05116	0.978636	1.12906	1.3679	0.171344
242	Thyrotoxicosis with or without goiter	endocrine/metabolic	314767	1935	0.960761	0.906868	1.01786	-1.35904	0.174132
217	Vascular hamartomas and non-neoplastic nevi	neoplasms	321358	631	0.935598	0.849495	1.03043	-1.35142	0.17656
720	Spinal stenosis	musculoskeletal	319232	4360	0.97632	0.942022	1.01187	-1.31339	0.189051
451	Phlebitis and thrombophlebitis	circulatory system	298870	4107	1.0242	0.988093	1.06163	1.30588	0.191594
215	Other benign neoplasm of connective and other soft tissue	neoplasms	323571	1059	0.953477	0.887515	1.02434	-1.30244	0.192766
739	Contracture of joint	musculoskeletal	316830	525	0.929682	0.830984	1.0401	-1.27331	0.202908
717	Polymyalgia Rheumatica	musculoskeletal	329172	1435	0.960512	0.901685	1.02318	-1.2494	0.211518
270	Disorders of protein plasma/amino-acid transport and metabolism	endocrine/metabolic	328763	389	0.927518	0.823179	1.04508	-1.23577	0.216546
337	Disorders of the autonomic nervous system	neurological	316735	284	0.911897	0.785552	1.05856	-1.21204	0.225498
371	Inflammation of the eye	sense organs	323344	2934	0.974671	0.934571	1.01649	-1.19684	0.231367
689	Disorder of skin and subcutaneous tissue NOS	dermatologic	329172	6253	1.01771	0.988222	1.04808	1.17023	0.241907
213	Benign neoplasm of bone and articular cartilage	neoplasms	296266	298	1.07371	0.952133	1.21082	1.15998	0.246058
228	Hemangioma and lymphangioma, any site	neoplasms	329172	1583	1.0333	0.976481	1.09342	1.13518	0.2563
802	Fracture of pelvis	injuries & poisonings	310459	775	0.946893	0.861358	1.04092	-1.12968	0.258609
450	Noninfectious disorders of lymphatic channels	circulatory system	329172	853	0.950931	0.86987	1.03955	-1.10681	0.268378
700	Corns and callosities	dermatologic	324493	299	0.916629	0.785532	1.06961	-1.10546	0.268958
189	Cancer of urinary organs (incl. kidney and bladder)	neoplasms	329172	4375	0.981921	0.949672	1.01526	-1.07081	0.284254
592	Cystitis and urethritis	genitourinary	306622	3231	0.977248	0.936748	1.0195	-1.06574	0.286542
732	Osteochondropathies	musculoskeletal	312617	500	0.947512	0.854769	1.05032	-1.02588	0.304948
474	Acute and chronic tonsillitis	respiratory	314663	1918	1.0238	0.974393	1.07571	0.932024	0.351324
360	Disorders of the globe	sense organs	318902	450	0.941173	0.824762	1.07401	-0.900004	0.368118
990	Effects radiation NOS	injuries & poisonings	329172	4116	0.983439	0.947832	1.02038	-0.887563	0.374776
212	Benign neoplasm of respiratory and intrathoracic organs	neoplasms	329172	366	0.951363	0.847694	1.06771	-0.846995	0.396998
701	Other hypertrophic and atrophic conditions of skin	dermatologic	328916	5275	1.01366	0.982166	1.04616	0.84244	0.399542
722	Intervertebral disc disorders	musculoskeletal	321740	7138	0.988398	0.961528	1.01602	-0.829834	0.406633
427	Cardiac dysrhythmias	circulatory system	325880	26815	0.993716	0.978565	1.0091	-0.804117	0.42133
153	Colorectal cancer	neoplasms	308194	4870	0.987092	0.95529	1.01995	-0.777513	0.436856
202	Cancer of other lymphoid, histiocytic tissue	neoplasms	327051	2508	1.01666	0.97251	1.06282	0.729474	0.465712
383	Otosclerosis	sense organs	326095	304	1.04756	0.920359	1.19235	0.703505	0.481741
159	Malignant neoplasm of other and ill-defined sites within the digestive organs and peritoneum	neoplasms	319313	6033	0.989356	0.960181	1.01942	-0.700731	0.483471
54	Herpes simplex	infectious diseases	324264	317	0.954511	0.837369	1.08804	-0.696903	0.485863
372	Disorders of conjunctiva	sense organs	321466	778	0.97091	0.891606	1.05727	-0.679049	0.497107
210	Benign neoplasm of lip, oral cavity, and pharynx	neoplasms	328169	959	0.9764	0.907559	1.05046	-0.640227	0.522025
78	Viral warts & HPV	infectious diseases	324848	986	0.974198	0.89794	1.05693	-0.628567	0.529632
201	Hodgkin's disease	neoplasms	325113	273	0.959794	0.844503	1.09082	-0.628512	0.529668
452	Other venous embolism and thrombosis	circulatory system	295865	624	1.0295	0.938594	1.1292	0.616342	0.537669
1007	Injury to blood vessels	injuries & poisonings	329172	284	1.03875	0.918343	1.17494	0.604817	0.5453
1006	Crushing injury	injuries & poisonings	329172	559	1.03016	0.933709	1.13657	0.592396	0.553585
809	Fracture of unspecified bones	injuries & poisonings	310154	435	0.968343	0.868328	1.07988	-0.578352	0.563026
471	Nasal polyps	respiratory	315666	3150	0.989151	0.952109	1.02763	-0.560151	0.575376
353	Nerve root and plexus disorders	neurological	317637	4688	0.990595	0.958282	1.024	-0.558452	0.576536
382	Otalgia	sense organs	326068	301	0.963519	0.841321	1.10347	-0.53708	0.591212
244	Hypothyroidism	endocrine/metabolic	326806	15581	0.994443	0.974343	1.01496	-0.534828	0.592769
836	Traumatic arthropathy	injuries & poisonings	311974	544	0.973727	0.883101	1.07365	-0.534157	0.593233
170	Cancer of bone and connective tissue	neoplasms	329172	480	1.02653	0.928457	1.13497	0.511145	0.609249
735	Acquired foot deformities	musculoskeletal	325027	9533	1.0064	0.980821	1.03265	0.485703	0.627178
246	Other disorders of thyroid	endocrine/metabolic	313481	413	1.02603	0.914284	1.15143	0.436734	0.662304
320	Meningitis	neurological	328585	422	0.977147	0.871157	1.09603	-0.39464	0.693108
191	Manlignant and unknown neoplasms of brain and nervous system	neoplasms	328230	753	1.01516	0.936828	1.10005	0.367319	0.713381
226	Benign neoplasm of thyroid glands	neoplasms	327973	278	0.975322	0.849396	1.11992	-0.354272	0.723135
947	Urticaria	dermatologic	323526	390	0.98093	0.873982	1.10096	-0.326907	0.743738
611	Abnormal findings on mammogram or breast exam	genitourinary	324423	1451	0.98962	0.924527	1.05929	-0.300593	0.763725
949	Allergies, other	injuries & poisonings	323563	425	1.01485	0.917008	1.12314	0.285009	0.775637
472	Chronic pharyngitis and nasopharyngitis	respiratory	313781	973	0.992192	0.925943	1.06318	-0.222324	0.824062
941	Adverse reaction to serum or vaccine	injuries & poisonings	323421	268	0.984915	0.861255	1.12633	-0.222047	0.824277
455	Hemorrhoids	circulatory system	315633	22821	1.00147	0.986248	1.01693	0.188384	0.850575
323	Encephalitis	neurological	328556	374	0.990654	0.887595	1.10568	-0.167538	0.866947
750	Digestive congenital anomalies	congenital anomalies	327846	742	0.993696	0.915034	1.07912	-0.150305	0.880524
613	Other nonmalignant breast conditions	genitourinary	329172	1892	1.0032	0.944725	1.06529	0.104167	0.917037
724	Other and unspecified disorders of back	musculoskeletal	315755	376	0.993759	0.867426	1.13849	-0.0902494	0.928089
470	Septal Deviations/Turbinate Hypertrophy	respiratory	316939	4562	1.00142	0.970845	1.03296	0.0896414	0.928572

### Sheet: f22_phecodes_phewas
phecode	name	group	n	n_case	or	ci_lower	ci_upper	z	p
317	Alcohol-related disorders	mental disorders	116198	13865	1.85638	1.77399	1.94259	26.7089	3.70518e-157
250	Diabetes mellitus	endocrine/metabolic	118021	20606	0.734871	0.709954	0.760663	-17.5035	1.34629e-68
280	Iron deficiency anemias	hematopoietic	115399	9010	0.692515	0.66135	0.725149	-15.6391	3.94278e-55
574	Cholelithiasis and cholecystitis	digestive	117701	16141	0.775976	0.751105	0.801671	-15.26	1.41295e-52
316	Substance addiction and disorders	mental disorders	114074	5947	2.15215	1.94953	2.37583	15.1927	3.9542e-52
285	Other anemias	hematopoietic	116051	13098	0.748403	0.718607	0.779434	-13.9816	2.01763e-44
244	Hypothyroidism	endocrine/metabolic	117228	15581	0.803055	0.775965	0.831091	-12.5271	5.30498e-36
785	Abdominal pain	symptoms	118022	40072	0.871189	0.852451	0.89034	-12.4296	1.80541e-35
550	Abdominal hernia	digestive	118022	48381	0.881404	0.863964	0.899197	-12.3801	3.34848e-35
789	Nausea and vomiting	symptoms	118022	12238	0.760725	0.728447	0.794433	-12.3629	4.14859e-35
537	Other disorders of stomach and duodenum	digestive	111344	8396	0.760179	0.726922	0.794957	-12.0135	3.01683e-33
591	Urinary tract infection	genitourinary	113571	13406	0.783255	0.751393	0.816469	-11.5292	9.40203e-31
585	Renal failure	genitourinary	117007	11621	0.751694	0.715559	0.789653	-11.3556	6.9575e-30
306	Other mental disorder	mental disorders	115877	33665	1.16025	1.13046	1.19083	11.1996	4.095e-29
211	Benign neoplasm of other parts of digestive system	neoplasms	116112	6208	0.76021	0.724301	0.797899	-11.1051	1.18531e-28
564	Functional digestive disorders	digestive	105189	33242	0.869482	0.848082	0.891421	-10.9999	3.82737e-28
535	Gastritis and duodenitis	digestive	116842	30236	0.866103	0.844188	0.888585	-10.994	4.08491e-28
960	Poisoning by antibiotics	injuries & poisonings	115308	19811	0.848119	0.823382	0.8736	-10.9074	1.06251e-27
418	Nonspecific chest pain	circulatory system	117413	28366	0.86336	0.840242	0.887113	-10.6099	2.67949e-26
599	Other symptoms/disorders or the urinary system	genitourinary	116049	13115	0.812341	0.780768	0.84519	-10.2759	9.04538e-25
340	Migraine	neurological	116244	3160	0.67837	0.629451	0.731092	-10.162	2.9294e-24
798	Malaise and fatigue	symptoms	118022	3678	0.664761	0.614356	0.719303	-10.1492	3.34027e-24
278	Overweight, obesity and other hyperalimentation	endocrine/metabolic	118022	13583	0.825052	0.793636	0.857711	-9.70918	2.75541e-22
788	Syncope and collapse	symptoms	118022	9654	0.801368	0.765616	0.838789	-9.5094	1.91763e-21
728	Disorders of muscle, ligament, and fascia	musculoskeletal	111086	3760	1.39208	1.30008	1.49059	9.48262	2.47983e-21
530	Diseases of esophagus	digestive	116674	36502	0.89431	0.873585	0.915527	-9.33741	9.87182e-21
760	Back pain	symptoms	118022	15038	0.833608	0.80216	0.86629	-9.27554	1.76721e-20
594	Urinary calculus	genitourinary	117748	6555	0.78916	0.750585	0.829719	-9.26016	2.04127e-20
197	Chemotherapy	neoplasms	109398	10399	0.817315	0.782135	0.854076	-8.98684	2.54438e-19
459	Other disorders of circulatory system	circulatory system	116872	18233	0.850623	0.820871	0.881454	-8.90634	5.27471e-19
596	Other disorders of bladder	genitourinary	116816	9863	0.826116	0.791173	0.862602	-8.66278	4.60394e-18
411	Ischemic Heart Disease	circulatory system	117880	32006	0.889336	0.865992	0.913309	-8.64192	5.52762e-18
575	Other biliary tract disease	digestive	114315	4311	0.754737	0.7071	0.805583	-8.45904	2.69597e-17
458	Hypotension	circulatory system	114341	7082	0.783724	0.740397	0.829587	-8.39873	4.51336e-17
318	Tobacco use disorder	mental disorders	115198	12700	1.26054	1.19353	1.33132	8.30727	9.79282e-17
563	Constipation	digestive	99316	11771	0.833366	0.798005	0.870295	-8.23968	1.72676e-16
1002	Symptoms concerning nutrition, metabolism, and development	injuries & poisonings	118022	6332	0.783489	0.738317	0.831425	-8.05318	8.06709e-16
276	Disorders of fluid, electrolyte, and acid-base balance	endocrine/metabolic	118004	9343	0.785801	0.739919	0.834528	-7.85293	4.06424e-15
495	Asthma	respiratory	116632	26582	0.900639	0.87736	0.924535	-7.8328	4.77136e-15
598	Abnormal findings on examination of urine	genitourinary	118022	3543	0.767135	0.717623	0.820062	-7.78764	6.82738e-15
396	Abnormal heart sounds	circulatory system	116540	10377	0.848757	0.813781	0.885236	-7.6376	2.21302e-14
521	Diseases of hard tissues of teeth	digestive	115791	3226	0.757243	0.704912	0.813459	-7.6107	2.72623e-14
512	Other symptoms of respiratory system	respiratory	118022	13466	0.852837	0.817942	0.88922	-7.46831	8.12283e-14
558	Noninfectious gastroenteritis	digestive	100452	14579	0.868347	0.836556	0.901347	-7.41789	1.18997e-13
577	Diseases of pancreas	digestive	118022	2923	0.723573	0.663823	0.788701	-7.35797	1.86731e-13
965	Poisoning by analgesics, antipyretics, and antirheumatics	injuries & poisonings	111245	6678	0.805349	0.75939	0.85409	-7.22069	5.17241e-13
743	Osteoporosis, osteopenia and pathological fracture	musculoskeletal	118022	8011	0.827711	0.786193	0.871421	-7.20175	5.94436e-13
557	Intestinal malabsorption (non-celiac)	digestive	97471	2158	0.73776	0.679003	0.801601	-7.18254	6.84305e-13
714	Rheumatoid arthritis and other inflammatory polyarthropathies	musculoskeletal	108675	5238	0.78767	0.737354	0.841419	-7.08669	1.37362e-12
519	Other diseases of respiratory system, not elsewhere classified	respiratory	118022	10930	0.836694	0.796189	0.879259	-7.04247	1.88856e-12
345	Epilepsy, recurrent seizures, convulsions	neurological	116197	5240	0.76568	0.710693	0.824921	-7.02187	2.18925e-12
721	Spondylosis and allied disorders	musculoskeletal	116137	8600	0.832307	0.790454	0.876375	-6.97298	3.10305e-12
339	Other headache syndromes	neurological	117277	8211	0.833568	0.791942	0.877382	-6.96492	3.28591e-12
586	Other disorders of the kidney and ureters	genitourinary	115885	3730	0.770793	0.716192	0.829556	-6.94491	3.78691e-12
274	Gout and other crystal arthropathies	endocrine/metabolic	118022	4240	1.31109	1.21375	1.41625	6.88107	5.94054e-12
513	Respiratory abnormalities	respiratory	118022	9907	0.850472	0.811771	0.891019	-6.81583	9.37233e-12
851	Complications of transplants and reattached limbs	injuries & poisonings	116335	18425	0.891503	0.862461	0.921522	-6.79672	1.07029e-11
327	Sleep disorders	neurological	118022	5661	0.830271	0.786763	0.876184	-6.77317	1.25988e-11
272	Disorders of lipoid metabolism	endocrine/metabolic	118022	37496	0.919	0.896725	0.941829	-6.74713	1.50796e-11
532	Dysphagia	digestive	108800	7122	0.830794	0.786956	0.877074	-6.70228	2.05188e-11
8	Intestinal infection	infectious diseases	118022	11093	0.858621	0.821185	0.897764	-6.70166	2.06065e-11
433	Cerebrovascular disease	circulatory system	117731	9666	0.83881	0.796766	0.883073	-6.69938	2.09306e-11
593	Hematuria	genitourinary	115077	15580	0.893615	0.864411	0.923805	-6.63496	3.24584e-11
561	Symptoms involving digestive system	digestive	101653	17226	0.897111	0.86877	0.926377	-6.62916	3.37595e-11
571	Chronic liver disease and cirrhosis	digestive	116558	3290	0.739046	0.675698	0.808334	-6.61369	3.74847e-11
79	Viral infection	infectious diseases	117196	2952	0.771836	0.713242	0.835243	-6.42927	1.28222e-10
41	Bacterial infection NOS	infectious diseases	117450	12570	0.862594	0.824185	0.902793	-6.3603	2.01362e-10
568	Other disorders of peritoneum	digestive	110169	3795	0.806815	0.754268	0.863022	-6.24723	4.17783e-10
428	Congestive heart failure; nonhypertensive	circulatory system	117799	6324	0.80017	0.745659	0.858667	-6.1927	5.91437e-10
480	Pneumonia	respiratory	117921	12015	0.862209	0.821712	0.904702	-6.04018	1.53939e-09
357	Inflammatory and toxic neuropathy	neurological	117848	2003	0.721792	0.649291	0.802388	-6.03639	1.57596e-09
300	Anxiety disorders	mental disorders	109888	8886	0.852231	0.809075	0.89769	-6.03059	1.63365e-09
578	Gastrointestinal hemorrhage	digestive	116871	21344	0.912605	0.885802	0.940218	-6.01297	1.82159e-09
427	Cardiac dysrhythmias	circulatory system	117082	26815	0.919478	0.894417	0.945241	-5.95412	2.61482e-09
38	Septicemia	infectious diseases	115717	5008	0.782934	0.722233	0.848737	-5.94313	2.79629e-09
783	Fever of unknown origin	symptoms	118022	4298	0.802492	0.746092	0.863155	-5.91796	3.25969e-09
981	Toxic effect of (non-ethyl) alcohol and petroleum and other solvents	injuries & poisonings	117965	984	1.77532	1.46192	2.1559	5.79205	6.95336e-09
394	Rheumatic disease of the heart valves	circulatory system	114818	3846	0.807562	0.749905	0.869652	-5.6554	1.55486e-08
595	Hydronephrosis	genitourinary	116426	2212	0.762992	0.694338	0.838434	-5.62302	1.87647e-08
573	Other disorders of liver	digestive	116748	4118	0.801395	0.741201	0.866477	-5.55753	2.7362e-08
401	Hypertension	circulatory system	117866	80060	0.951387	0.934608	0.968468	-5.48907	4.04052e-08
368	Visual disturbances	sense organs	118022	3671	0.821904	0.765624	0.882321	-5.41939	5.98037e-08
350	Abnormal movement	neurological	117997	3868	0.766239	0.695701	0.84393	-5.4037	6.52784e-08
426	Cardiac conduction disorders	circulatory system	112481	8176	0.874712	0.83251	0.919054	-5.30558	1.12314e-07
525	Other diseases of the teeth and supporting structures	digestive	115612	2691	0.807729	0.745941	0.874635	-5.25897	1.44861e-07
415	Pulmonary heart disease	circulatory system	117460	4638	0.827909	0.771483	0.888463	-5.24361	1.57468e-07
531	Peptic ulcer (excl. esophageal)	digestive	118022	7716	0.86614	0.820327	0.914512	-5.18304	2.18293e-07
729	Other disorders of soft tissues	musculoskeletal	110709	3163	0.809202	0.746634	0.877013	-5.1562	2.52011e-07
359	Muscular dystrophies and other myopathies	neurological	117511	469	0.600394	0.494165	0.729458	-5.13524	2.81784e-07
709	Diffuse diseases of connective tissue	dermatologic	116245	962	0.710487	0.623553	0.809541	-5.13287	2.85362e-07
288	Diseases of white blood cells	hematopoietic	117066	4169	0.820115	0.759839	0.885172	-5.0916	3.55059e-07
597	Other disorders of urethra and urinary tract	genitourinary	115454	4523	0.849356	0.797513	0.904569	-5.08122	3.75018e-07
261	Vitamin deficiency	endocrine/metabolic	117778	1822	0.748223	0.665539	0.841178	-4.85467	1.20586e-06
580	Nephritis; nephrosis; renal sclerosis	genitourinary	115345	1448	0.711342	0.619768	0.816447	-4.84418	1.27137e-06
395	Heart valve disorders	circulatory system	115334	6070	0.868525	0.819693	0.920265	-4.77443	1.80219e-06
560	Intestinal obstruction without mention of hernia	digestive	97816	4431	0.851727	0.797195	0.909991	-4.75385	1.99575e-06
416	Cardiomegaly	circulatory system	117151	3165	0.81127	0.743748	0.884922	-4.71738	2.38899e-06
579	Other symptoms involving abdomen and pelvis	digestive	111961	3089	0.819697	0.754083	0.89102	-4.67065	3.00253e-06
292	Neurological disorders	mental disorders	117747	5619	0.837865	0.777588	0.902815	-4.64389	3.41907e-06
963	Poisoning by primarily systemic agents	injuries & poisonings	110150	2747	0.776853	0.697919	0.864713	-4.61889	3.85801e-06
208	Benign neoplasm of colon	neoplasms	117376	22280	1.06981	1.03956	1.10094	4.61102	4.00706e-06
332	Parkinson's disease	neurological	115424	1419	0.725894	0.632891	0.832564	-4.5795	4.66094e-06
1011	Complications of surgical and medical procedures	injuries & poisonings	118022	4156	0.84802	0.790217	0.910051	-4.57677	4.72209e-06
352	Disorders of other cranial nerves	neurological	113608	1535	0.778105	0.697609	0.86789	-4.50302	6.69958e-06
295	Schizophrenia and other psychotic disorders	mental disorders	108014	881	0.636609	0.522134	0.776183	-4.46507	8.00433e-06
773	Pain in limb	symptoms	118022	6474	0.876769	0.827522	0.928946	-4.4589	8.23799e-06
291	Other specified nonpsychotic and/or transient mental disorders	mental disorders	117061	1013	0.693473	0.590236	0.814767	-4.45084	8.55341e-06
835	Internal derangement of knee	injuries & poisonings	116996	15211	1.0758	1.0414	1.11133	4.40606	1.05269e-05
338	Pain	neurological	118022	806	0.68916	0.582917	0.814767	-4.35802	1.31244e-05
348	Other conditions of brain	neurological	115322	749	0.660118	0.546314	0.797628	-4.30202	1.69245e-05
1010	Other tests	injuries & poisonings	118022	17573	0.92637	0.894452	0.959428	-4.27513	1.91027e-05
296	Mood disorders	mental disorders	108205	1544	0.730861	0.632737	0.844202	-4.26246	2.02193e-05
523	Gingival and periodontal diseases	digestive	115401	1756	0.807035	0.731047	0.89092	-4.24918	2.14559e-05
681	Superficial cellulitis and abscess	dermatologic	116991	7771	0.891245	0.844312	0.940787	-4.17144	3.02682e-05
455	Hemorrhoids	circulatory system	113997	22821	0.943936	0.918687	0.969879	-4.17086	3.03448e-05
707	Chronic ulcer of skin	dermatologic	118022	2468	0.738627	0.640169	0.852227	-4.15066	3.31523e-05
252	Disorders of parathyroid gland	endocrine/metabolic	117323	1003	0.745016	0.648011	0.856542	-4.13566	3.53941e-05
745	Pain in joint	musculoskeletal	118022	8259	0.901665	0.858204	0.947328	-4.10671	4.0133e-05
112	Candidiasis	infectious diseases	117869	2614	0.817019	0.741576	0.900136	-4.08835	4.34445e-05
204	Leukemia	neoplasms	117278	1966	0.815715	0.739775	0.89945	-4.08547	4.3987e-05
715	Other inflammatory spondylopathies	musculoskeletal	107943	2085	0.804758	0.724785	0.893556	-4.06747	4.75258e-05
202	Cancer of other lymphoid, histiocytic tissue	neoplasms	117480	2508	0.838489	0.769666	0.913465	-4.03128	5.54732e-05
859	Complication due to other implant and internal device	injuries & poisonings	112781	4154	0.865675	0.806606	0.92907	-4.00026	6.32737e-05
722	Intervertebral disc disorders	musculoskeletal	116066	7138	0.899418	0.853813	0.94746	-3.99281	6.52958e-05
386	Vertiginous syndromes and other disorders of vestibular system	sense organs	116971	1829	0.822921	0.746377	0.907314	-3.91266	9.12851e-05
587	Kidney replaced by transpant	genitourinary	115193	365	0.635408	0.505931	0.79802	-3.90062	9.59455e-05
451	Phlebitis and thrombophlebitis	circulatory system	108281	4107	0.871565	0.813304	0.934001	-3.8942	9.85223e-05
195	Cancer, suspected or other	neoplasms	115087	31929	0.952594	0.929479	0.976283	-3.87511	0.000106577
1005	Other symptoms	injuries & poisonings	118022	1427	0.760745	0.662383	0.873714	-3.87106	0.000108365
446	Polyarteritis nodosa and allied conditions	circulatory system	116120	908	0.754744	0.654364	0.870521	-3.8643	0.000111409
335	Multiple sclerosis	neurological	115579	1311	0.790225	0.701034	0.890764	-3.85306	0.000116651
351	Other peripheral nerve disorders	neurological	116544	12293	0.927657	0.892847	0.963825	-3.84811	0.000119033
559	Ileostomy status	digestive	97151	1691	0.811483	0.729145	0.903118	-3.8267	0.000129873
381	Otitis media and Eustachian tube disorders	sense organs	117526	2129	0.837216	0.76397	0.917485	-3.80359	0.000142613
972	Poisoning by agents primarily affecting the cardiovascular system	injuries & poisonings	109828	920	0.708072	0.592478	0.846219	-3.79616	0.000146954
592	Cystitis and urethritis	genitourinary	111631	3231	0.86431	0.801422	0.932133	-3.78338	0.000154716
262	Mineral deficiency NEC	endocrine/metabolic	117477	315	0.622	0.485961	0.796123	-3.77055	0.000162885
287	Purpura and other hemorrhagic conditions	hematopoietic	117718	1927	0.813206	0.729264	0.90681	-3.71978	0.0001994
507	Pleurisy; pleural effusion	respiratory	117070	7490	0.890558	0.837661	0.946795	-3.70991	0.000207334
290	Delirium dementia and amnestic and other cognitive disorders	mental disorders	117088	2989	0.745778	0.638361	0.87127	-3.69661	0.000218495
242	Thyrotoxicosis with or without goiter	endocrine/metabolic	113614	1935	0.839776	0.765035	0.921818	-3.67169	0.000240955
850	Hemorrhage or hematoma complicating a procedure	injuries & poisonings	113121	5391	0.893602	0.84152	0.948907	-3.67168	0.00024096
572	Ascites (non malignant)	digestive	116092	1778	0.7514	0.643917	0.876824	-3.62893	0.000284596
275	Disorders of mineral metabolism	endocrine/metabolic	118022	2670	0.834036	0.755371	0.920893	-3.59039	0.000330186
253	Disorders of the pituitary gland and its hypothalamic control	endocrine/metabolic	117281	744	0.765188	0.661119	0.885638	-3.58823	0.000332934
737	Curvature of spine	musculoskeletal	114445	1501	0.807053	0.717666	0.907574	-3.57922	0.000344622
402	Elevated blood pressure reading without diagnosis of hypertension	circulatory system	98914	1568	0.825627	0.7426	0.917936	-3.54347	0.000394903
764	Sciatica	symptoms	117619	2472	0.852812	0.78073	0.931548	-3.53373	0.000409739
853	Complication of colostomy or enterostomy	injuries & poisonings	111891	523	0.68297	0.549557	0.848771	-3.43861	0.000584716
199	Neoplasm of uncertain behavior	neoplasms	107304	2134	0.842158	0.762619	0.929993	-3.39381	0.000689284
225	Benign neoplasm of brain and other parts of nervous system	neoplasms	117880	863	0.781796	0.677437	0.902232	-3.36735	0.000758935
452	Other venous embolism and thrombosis	circulatory system	107473	624	0.709158	0.580038	0.867022	-3.35145	0.000803902
555	Inflammatory bowel disease and other gastroenteritis and colitis	digestive	98015	4442	0.900637	0.846898	0.957786	-3.33401	0.000856047
971	Poisoning by drugs primarily affecting the autonomic nervous system	injuries & poisonings	109781	547	0.701604	0.569652	0.86412	-3.33385	0.000856532
514	Abnormal findings examination of lungs	respiratory	118016	2820	0.851188	0.773267	0.936962	-3.2892	0.00100472
509	Respiratory failure, insufficiency, arrest	respiratory	116196	3190	0.820643	0.7292	0.923553	-3.27933	0.00104053
246	Other disorders of thyroid	endocrine/metabolic	113194	413	0.729017	0.602839	0.881605	-3.25953	0.00111596
504	Other alveolar and parietoalveolar pneumonopathy	respiratory	115900	403	0.615114	0.458434	0.825342	-3.2397	0.00119657
1019	Other ill-defined and unknown causes of morbidity and mortality	injuries & poisonings	118022	15365	0.941885	0.908308	0.976703	-3.23272	0.00122616
389	Hearing loss	sense organs	118005	5099	0.906686	0.853333	0.963375	-3.16584	0.00154637
53	Herpes zoster	infectious diseases	116560	528	0.741291	0.615884	0.892234	-3.16584	0.00154638
227	Benign neoplasm of other endocrine glands and related structures	neoplasms	117826	950	0.807902	0.707619	0.922398	-3.15453	0.00160756
241	Nontoxic nodular goiter	endocrine/metabolic	113409	1187	0.830176	0.739296	0.932227	-3.14636	0.00165316
751	Genitourinary congenital anomalies	congenital anomalies	117801	1564	0.858239	0.78028	0.943986	-3.14636	0.00165319
770	Myalgia and myositis unspecified	symptoms	118022	806	0.759983	0.639109	0.903719	-3.10543	0.00190001
747	Cardiac and circulatory congenital anomalies	congenital anomalies	118022	3164	0.878687	0.809239	0.954095	-3.07862	0.00207963
741	Symptoms and disorders of the joints	musculoskeletal	117171	3243	0.881922	0.813462	0.956142	-3.04781	0.00230519
255	Disorders of adrenal glands	endocrine/metabolic	117236	683	0.765403	0.643703	0.910113	-3.026	0.00247809
198	Secondary malignant neoplasm	neoplasms	108409	10581	0.919048	0.870056	0.970799	-3.02027	0.00252552
695	Erythematous conditions	dermatologic	116848	2511	0.876174	0.803228	0.955745	-2.98057	0.00287716
425	Cardiomyopathy	circulatory system	117537	1461	0.843351	0.752562	0.945093	-2.93171	0.00337096
766	Neuralgia, neuritis, and radiculitis NOS	symptoms	117297	1345	0.825698	0.725761	0.939397	-2.90976	0.00361708
151	Cancer of stomach	neoplasms	113863	643	0.680055	0.523793	0.882934	-2.89465	0.00379586
465	Acute upper respiratory infections of multiple or unspecified sites	respiratory	117978	2374	0.876749	0.802034	0.958424	-2.8944	0.00379882
703	Diseases of nail, NOS	dermatologic	116541	1246	0.82492	0.723986	0.939926	-2.89034	0.00384826
720	Spinal stenosis	musculoskeletal	115284	4360	0.903365	0.843088	0.967952	-2.88446	0.00392086
80	Postoperative infection	infectious diseases	117829	4485	0.906431	0.847695	0.969237	-2.87409	0.00405198
967	Adverse effects of sedatives or other central nervous system depressants and anesthetics	injuries & poisonings	109840	730	0.786375	0.666057	0.928427	-2.83648	0.00456135
366	Cataract	sense organs	118022	23801	0.960205	0.933503	0.98767	-2.82217	0.00477001
191	Manlignant and unknown neoplasms of brain and nervous system	neoplasms	117731	753	0.718963	0.571408	0.90462	-2.81526	0.00487372
362	Other retinal disorders	sense organs	115496	5629	0.921287	0.869987	0.975613	-2.80455	0.00503865
333	Extrapyramidal disease and abnormal movement disorders	neurological	115452	1131	0.810831	0.700105	0.939067	-2.79917	0.00512343
961	Poisoning by other anti-infectives	injuries & poisonings	109804	442	0.765331	0.631496	0.92753	-2.72705	0.00639032
1100	Family history	injuries & poisonings	118022	2455	0.898461	0.8319	0.970347	-2.72647	0.00640165
716	Other arthropathies	musculoskeletal	116761	35531	0.9677	0.944965	0.990981	-2.70689	0.0067916
277	Other disorders of metabolism	endocrine/metabolic	117875	882	0.764631	0.629573	0.928663	-2.70632	0.00680325
807	Fracture of ribs	injuries & poisonings	112082	610	1.27921	1.07004	1.52927	2.70307	0.00687029
761	Cervicalgia	symptoms	118022	1909	0.858267	0.767849	0.959332	-2.69093	0.00712528
136	Other infectious and parasitic diseases	infectious diseases	117906	256	0.671207	0.501898	0.897631	-2.68814	0.00718503
303	Psychogenic and somatoform disorders	mental disorders	108030	481	0.765545	0.627839	0.933456	-2.64056	0.00827687
284	Aplastic anemia	hematopoietic	113226	519	0.71487	0.556638	0.918082	-2.62952	0.00855044
382	Otalgia	sense organs	117072	301	0.746116	0.599549	0.928513	-2.62466	0.00867344
840	Sprains and strains	injuries & poisonings	118017	481	1.26474	1.05974	1.50939	2.60304	0.00924011
441	Vascular insufficiency of intestine	circulatory system	116178	1237	0.843988	0.741787	0.960269	-2.57557	0.0100075
1015	Effects of other external causes	injuries & poisonings	118022	4147	0.91378	0.853155	0.978713	-2.57428	0.0100448
756	Other congenital musculoskeletal anomalies	congenital anomalies	117875	652	0.798867	0.669932	0.952616	-2.5005	0.0124018
370	Keratitis	sense organs	115385	307	0.752944	0.602178	0.941457	-2.48914	0.0128054
334	Degenerative disease of the spinal cord	neurological	115563	2008	0.85378	0.753724	0.967119	-2.48567	0.0129308
365	Glaucoma	sense organs	115552	5281	0.932246	0.881917	0.985446	-2.47771	0.0132227
522	Diseases of pulp and periapical tissues	digestive	115567	2316	0.90059	0.828778	0.978623	-2.46964	0.0135248
240	Simple and unspecified goiter	endocrine/metabolic	113234	575	0.82081	0.699831	0.962704	-2.42717	0.0152173
870	Open wounds of head; neck; and trunk	injuries & poisonings	116265	10535	0.936776	0.888537	0.987633	-2.42129	0.0154654
251	Other disorders of pancreatic internal secretion	endocrine/metabolic	117214	1110	0.796858	0.662695	0.958182	-2.4141	0.0157743
200	Myeloproliferative disease	neoplasms	117082	1086	0.84253	0.732899	0.96856	-2.40911	0.0159916
501	Pneumonitis due to inhalation of food or vomitus	respiratory	115906	814	0.719626	0.550555	0.940616	-2.40801	0.0160397
686	Other local infections of skin and subcutaneous tissue	dermatologic	115567	1519	0.863707	0.765867	0.974046	-2.38867	0.0169097
344	Other paralytic syndromes	neurological	115353	706	0.807228	0.676999	0.962508	-2.38566	0.0170485
281	Other deficiency anemia	hematopoietic	113409	1233	0.829587	0.711459	0.967329	-2.38379	0.0171355
590	Pyelonephritis	genitourinary	111155	1475	0.859608	0.758853	0.973741	-2.37832	0.0173919
502	Postinflammatory pulmonary fibrosis	respiratory	115979	1057	0.804368	0.671075	0.964137	-2.35505	0.01852
369	Infection of the eye	sense organs	115485	658	0.818519	0.692768	0.967096	-2.3531	0.0186178
962	Poisoning by hormones and synthetic substitutes	injuries & poisonings	109767	524	0.766058	0.613105	0.957169	-2.34519	0.0190174
349	Other and unspecified disorders of the nervous system	neurological	115321	455	0.756368	0.598846	0.955325	-2.34355	0.019101
740	Osteoarthrosis	musculoskeletal	118022	30626	0.970588	0.946165	0.995641	-2.29596	0.0216783
804	Fracture of hand or wrist	injuries & poisonings	112921	3431	1.08264	1.01097	1.15939	2.27227	0.0230699
479	Other upper respiratory disease	respiratory	114026	4195	0.927485	0.869145	0.98974	-2.27111	0.0231404
289	Other diseases of blood and blood-forming organs	hematopoietic	116547	1336	0.8661	0.764334	0.981415	-2.25413	0.0241879
470	Septal Deviations/Turbinate Hypertrophy	respiratory	114231	4562	0.933868	0.879773	0.991289	-2.24734	0.0246181
260	Protein-calorie malnutrition	endocrine/metabolic	117425	254	0.59274	0.375191	0.936432	-2.24144	0.0249974
803	Fracture of upper limb	injuries & poisonings	114753	9828	1.04931	1.00605	1.09443	2.24084	0.0250364
189	Cancer of urinary organs (incl. kidney and bladder)	neoplasms	118022	4375	0.927603	0.867425	0.991956	-2.19595	0.0280955
447	Other disorders of arteries and arterioles	circulatory system	116217	1645	0.874992	0.775912	0.986723	-2.17796	0.0294093
765	Cervical radiculitis	symptoms	117154	534	0.822958	0.689705	0.981956	-2.162	0.030618
1008	Crushing or internal injury to organs	injuries & poisonings	118022	1131	1.14649	1.01188	1.29901	2.14522	0.0319354
229	Benign neoplasm of unspecified sites	neoplasms	118022	760	0.855791	0.741525	0.987666	-2.12969	0.0331976
503	Pulmonary congestion and hypostasis	respiratory	115921	534	0.77007	0.604982	0.980207	-2.12235	0.0338079
857	Mechanical complication of unspecified genitourinary device, implant, and graft	injuries & poisonings	112097	1367	0.872152	0.768416	0.989892	-2.11721	0.0342422
613	Other nonmalignant breast conditions	genitourinary	118022	1892	0.905214	0.824778	0.993493	-2.09746	0.035953
1007	Injury to blood vessels	injuries & poisonings	118022	284	1.29863	1.01615	1.65962	2.08799	0.0367985
364	Corneal opacity and other disorders of cornea	sense organs	114268	812	0.845279	0.721219	0.99068	-2.07559	0.0379318
380	Disorders of external ear	sense organs	117907	988	0.879196	0.778042	0.993502	-2.06451	0.0389698
371	Inflammation of the eye	sense organs	116189	2934	0.926742	0.861463	0.996968	-2.04144	0.0412067
565	Anal and rectal conditions	digestive	113464	15402	1.03578	1.00129	1.07146	2.03455	0.0418958
496	Chronic airway obstruction	respiratory	111234	12167	0.948174	0.900693	0.998158	-2.03031	0.0423247
476	Allergic rhinitis	respiratory	113396	1308	0.902395	0.816853	0.996895	-2.02116	0.0432631
420	Carditis	circulatory system	117706	2263	0.905663	0.822639	0.997066	-2.01986	0.0433978
854	Complications of cardiac/vascular device, implant, and graft	injuries & poisonings	112259	2589	0.898099	0.808715	0.997363	-2.00934	0.0445014
966	Poisoning by anticonvulsants and anti-Parkinsonism drugs	injuries & poisonings	109783	632	0.787797	0.622311	0.997289	-1.98253	0.0474198
717	Polymyalgia Rheumatica	musculoskeletal	118022	1435	0.895519	0.802922	0.998796	-1.9816	0.0475235
385	Other disorders of middle ear and mastoid	sense organs	117203	810	0.855617	0.733143	0.998551	-1.97836	0.0478877
414	Other forms of chronic heart disease	circulatory system	111320	2368	0.90256	0.814935	0.999608	-1.96749	0.0491268
1006	Crushing injury	injuries & poisonings	118022	559	1.21073	0.992811	1.47648	1.8887	0.0589324
510	Other diseases of lung	respiratory	118015	1301	0.869895	0.752487	1.00562	-1.88418	0.0595406
430	Intracranial hemorrhage	circulatory system	116365	2125	0.903012	0.810598	1.00596	-1.85206	0.0640174
556	Ulceration of the lower GI tract	digestive	97086	1147	0.890585	0.787331	1.00738	-1.843	0.0653288
750	Digestive congenital anomalies	congenital anomalies	117571	742	0.870499	0.750717	1.00939	-1.8362	0.0663285
802	Fracture of pelvis	injuries & poisonings	112143	775	0.868397	0.746261	1.01052	-1.82461	0.0680593
752	Nervous system congenital anomalies	congenital anomalies	117959	327	0.773545	0.586501	1.02024	-1.81808	0.0690523
801	Fracture of ankle and foot	injuries & poisonings	112535	2213	1.09038	0.992983	1.19734	1.81247	0.0699135
735	Acquired foot deformities	musculoskeletal	116839	9533	1.03914	0.996852	1.08323	1.81122	0.0701072
342	Hemiplegia	neurological	115460	1710	0.87008	0.748195	1.01182	-1.80734	0.0707086
353	Nerve root and plexus disorders	neurological	114494	4688	0.94419	0.886575	1.00555	-1.78773	0.0738199
245	Thyroiditis	endocrine/metabolic	113168	306	0.809209	0.638671	1.02528	-1.75317	0.0795723
872	Traumatic amputation	injuries & poisonings	114602	823	0.875777	0.754014	1.0172	-1.73666	0.0824479
174	Breast cancer	neoplasms	115844	11543	0.967649	0.932009	1.00465	-1.7176	0.0858691
687	Symptoms affecting skin	dermatologic	116933	2777	0.932223	0.859459	1.01115	-1.6926	0.0905316
297	Suicidal ideation or attempt	mental disorders	108203	1678	0.877085	0.752895	1.02176	-1.68363	0.0922534
159	Malignant neoplasm of other and ill-defined sites within the digestive organs and peritoneum	neoplasms	115210	6033	0.952921	0.900411	1.00849	-1.66754	0.0954066
1009	Injury, NOS	injuries & poisonings	118022	7720	1.04389	0.991838	1.09868	1.64597	0.0997705
701	Other hypertrophic and atrophic conditions of skin	dermatologic	117956	5275	0.953676	0.901156	1.00926	-1.64113	0.10077
497	Bronchitis	respiratory	109406	682	0.859159	0.715315	1.03193	-1.62376	0.104428
320	Meningitis	neurological	117874	422	0.835914	0.672935	1.03837	-1.61973	0.105291
697	Sarcoidosis	dermatologic	116375	568	0.863168	0.721654	1.03243	-1.61061	0.107264
567	Peritonitis and retroperitoneal infections	digestive	109348	968	0.869768	0.73383	1.03089	-1.60914	0.107585
964	Poisoning by agents primarily affecting blood constituents	injuries & poisonings	109753	401	0.819209	0.6423	1.04485	-1.60654	0.108154
738	Other acquired musculoskeletal deformity	musculoskeletal	114615	2119	0.923566	0.838107	1.01774	-1.60502	0.108488
117	Mycoses	infectious diseases	117470	304	0.813756	0.631454	1.04869	-1.59259	0.111252
301	Personality disorders	mental disorders	107985	373	0.773515	0.563007	1.06273	-1.58456	0.113066
569	Other disorders of intestine	digestive	113979	17461	1.0262	0.993353	1.06013	1.55814	0.1192
337	Disorders of the autonomic nervous system	neurological	115271	284	0.788406	0.584385	1.06365	-1.55606	0.119693
315	Develomental delays and disorders	mental disorders	118004	493	0.790595	0.587224	1.0644	-1.54863	0.12147
611	Abnormal findings on mammogram or breast exam	genitourinary	116332	1451	1.08052	0.977616	1.19427	1.51663	0.129361
749	Congenital anomalies of face and neck	congenital anomalies	118012	323	0.843888	0.677213	1.05158	-1.51193	0.130551
527	Diseases of the salivary glands	digestive	116735	1052	0.90826	0.801261	1.02955	-1.50462	0.132421
378	Strabismus and other disorders of binocular eye movements	sense organs	116033	1445	0.918309	0.82154	1.02648	-1.50001	0.133612
448	Disease of capillaries	circulatory system	116046	691	1.14466	0.958298	1.36727	1.49016	0.136182
809	Fracture of unspecified bones	injuries & poisonings	112060	435	0.859391	0.700981	1.0536	-1.4577	0.144923
70	Viral hepatitis	infectious diseases	116617	620	0.874003	0.728717	1.04826	-1.45188	0.146534
384	Other disorders of tympanic membrane	sense organs	117296	1231	1.0988	0.966565	1.24912	1.44014	0.149827
279	Disorders involving the immune mechanism	endocrine/metabolic	117944	280	0.815785	0.618024	1.07683	-1.43741	0.150602
520	Disorders of tooth development	digestive	115664	2268	0.943371	0.870619	1.0222	-1.42369	0.154536
915	Superficial injury without mention of infection	injuries & poisonings	117828	5484	0.954164	0.893134	1.01936	-1.39126	0.164147
696	Psoriasis and related disorders	dermatologic	115784	2556	0.939766	0.859825	1.02714	-1.36962	0.170806
979	Adverse drug events and drug allergies	injuries & poisonings	109768	519	0.840527	0.653838	1.08052	-1.35564	0.175212
293	Symptoms involving head and neck	mental disorders	117836	2224	0.942495	0.864939	1.02701	-1.35177	0.17645
508	Pulmonary collapse; interstitial and compensatory emphysema	respiratory	116315	2614	0.930122	0.836229	1.03456	-1.33424	0.182127
217	Vascular hamartomas and non-neoplastic nevi	neoplasms	115237	631	1.13536	0.941617	1.36898	1.32982	0.183577
990	Effects radiation NOS	injuries & poisonings	118022	4116	0.950761	0.882546	1.02425	-1.32922	0.183776
304	Adjustment reaction	mental disorders	107985	285	0.817473	0.607058	1.10082	-1.32733	0.1844
286	Coagulation defects	hematopoietic	117626	1083	0.908992	0.789097	1.04711	-1.32216	0.186114
472	Chronic pharyngitis and nasopharyngitis	respiratory	113228	973	0.91533	0.801686	1.04508	-1.308	0.190872
475	Chronic sinusitis	respiratory	113699	2574	0.947277	0.873395	1.02741	-1.30729	0.191114
731	Osteitis deformans and osteopathies associated with other disorders classified elsewhere	musculoskeletal	112971	614	0.879297	0.723041	1.06932	-1.28855	0.197553
528	Diseases of the oral soft tissues, excluding lesions specific for gingiva and tongue	digestive	117558	3993	0.958024	0.897289	1.02287	-1.2833	0.199389
706	Diseases of sebaceous glands	dermatologic	117838	8474	1.02965	0.984497	1.07687	1.27705	0.201583
500	Lung disease due to external agents	respiratory	115902	487	0.839248	0.640698	1.09933	-1.2724	0.20323
228	Hemangioma and lymphangioma, any site	neoplasms	118022	1583	0.939899	0.854003	1.03443	-1.26761	0.204936
360	Disorders of the globe	sense organs	114206	450	0.888085	0.738307	1.06825	-1.25942	0.207879
524	Dentofacial anomalies, including malocclusion	digestive	114998	333	0.876713	0.713651	1.07703	-1.25317	0.210144
473	Diseases of the larynx and vocal cords	respiratory	113546	2619	0.946785	0.868854	1.03171	-1.24775	0.212122
939	Atopic/contact dermatitis due to other or unspecified	dermatologic	116733	2442	0.948325	0.871105	1.03239	-1.22438	0.220809
727	Other disorders of synovium, tendon, and bursa	musculoskeletal	112922	10115	0.975332	0.936334	1.01595	-1.19973	0.230244
372	Disorders of conjunctiva	sense organs	115513	778	0.90965	0.779252	1.06187	-1.19955	0.230313
157	Pancreatic cancer	neoplasms	113859	809	0.831578	0.614463	1.12541	-1.19466	0.232219
1013	Asphyxia and hypoxemia	injuries & poisonings	118022	281	0.816003	0.58445	1.1393	-1.19411	0.232434
153	Colorectal cancer	neoplasms	111580	4870	0.961907	0.902163	1.02561	-1.18713	0.235178
698	Pruritus and related conditions	dermatologic	118022	818	0.910382	0.778904	1.06405	-1.17982	0.238074
947	Urticaria	dermatologic	116179	390	0.886497	0.724437	1.08481	-1.16964	0.242144
269	Proteinuria	endocrine/metabolic	117914	354	0.861963	0.67185	1.10587	-1.16841	0.242643
526	Diseases of the jaws	digestive	115155	966	0.927318	0.815805	1.05407	-1.15436	0.248353
969	Poisoning by psychotropic agents	injuries & poisonings	109997	1994	1.08608	0.943831	1.24976	1.15286	0.248968
1014	Effects of heat, cold and air pressure	injuries & poisonings	118022	286	1.21015	0.87414	1.67531	1.14939	0.250397
612	Breast conditions, congenital or relating to hormones	genitourinary	116105	845	1.08907	0.941268	1.26008	1.1466	0.251545
155	Cancer of liver and intrahepatic bile duct	neoplasms	113826	470	0.804768	0.553441	1.17023	-1.13704	0.255523
478	Throat pain	respiratory	113033	356	0.870408	0.684614	1.10663	-1.13294	0.257238
536	Disorders of function of stomach	digestive	109184	273	0.868229	0.672451	1.12101	-1.08381	0.278448
907	Injuries to the nervous system	injuries & poisonings	117994	1306	1.07048	0.946223	1.21106	1.0819	0.279299
323	Encephalitis	neurological	117849	374	0.874302	0.685189	1.11561	-1.08021	0.280047
443	Peripheral vascular disease	circulatory system	116637	4263	0.956813	0.881934	1.03805	-1.06182	0.288316
367	Disorders of refraction and accommodation; blindness and low vision	sense organs	118022	3213	0.964128	0.900328	1.03245	-1.0458	0.295653
450	Noninfectious disorders of lymphatic channels	circulatory system	118022	853	0.916744	0.778506	1.07953	-1.04236	0.297246
331	Other cerebral degenerations	neurological	115361	1366	0.898583	0.733476	1.10086	-1.03234	0.301911
474	Acute and chronic tonsillitis	respiratory	113489	1918	0.951562	0.864885	1.04692	-1.01892	0.308242
375	Disorders of lacrimal system	sense organs	116256	2231	1.04752	0.957952	1.14545	1.01796	0.308695
374	Other disorders of eyelids	sense organs	116871	5694	0.9721	0.918961	1.02831	-0.986573	0.323852
858	Complication of internal orthopedic device	injuries & poisonings	113124	5243	0.970002	0.912664	1.03094	-0.979743	0.327213
742	Derangement of joint, non-traumatic	musculoskeletal	117288	2921	0.963826	0.894506	1.03852	-0.967506	0.333291
562	Diverticulosis and diverticulitis	digestive	105200	30462	0.987811	0.963432	1.01281	-0.96189	0.336105
946	Anaphylactic shock NOS	injuries & poisonings	116223	557	1.09086	0.91342	1.30276	0.960126	0.336992
481	Influenza	respiratory	115923	347	0.877354	0.668009	1.1523	-0.940734	0.346841
836	Traumatic arthropathy	injuries & poisonings	112540	544	0.919972	0.772449	1.09567	-0.935393	0.349586
689	Disorder of skin and subcutaneous tissue NOS	dermatologic	118022	6253	0.976594	0.928885	1.02675	-0.926838	0.354011
440	Atherosclerosis	circulatory system	116126	1474	1.06999	0.924461	1.23843	0.906954	0.364431
958	Certain early complications of trauma or procedure	injuries & poisonings	118022	568	0.909573	0.736732	1.12296	-0.881451	0.378074
150	Cancer of esophagus	neoplasms	113887	861	0.909968	0.737699	1.12247	-0.881075	0.378277
341	Other demyelinating diseases of central nervous system	neurological	115301	307	0.890073	0.685196	1.15621	-0.87248	0.382946
324	Other CNS infection and poliomyelitis	neurological	117821	317	0.884376	0.667109	1.1724	-0.854209	0.392989
800	Fracture of lower limb	injuries & poisonings	113815	7039	1.02351	0.970157	1.07979	0.850713	0.394929
379	Other disorders of eye	sense organs	116909	4354	0.974192	0.917071	1.03487	-0.848132	0.396365
361	Retinal detachments and defects	sense organs	115267	3319	1.02537	0.965623	1.08881	0.817915	0.413406
871	Open wounds of extremities	injuries & poisonings	116110	6789	0.977922	0.9263	1.03242	-0.806868	0.419743
819	Skull and face fracture and other intercranial injury	injuries & poisonings	118003	4254	1.02939	0.958917	1.10503	0.800473	0.423437
830	Dislocation	injuries & poisonings	113465	4712	0.972506	0.908292	1.04126	-0.799904	0.423766
755	Congenital anomalies of limbs	congenital anomalies	117833	437	0.921603	0.753789	1.12678	-0.796078	0.425987
540	Appendiceal conditions	digestive	118022	3697	1.02617	0.962187	1.09441	0.786459	0.431599
454	Varicose veins	circulatory system	110601	11615	0.985033	0.948558	1.02291	-0.783329	0.433434
477	Epistaxis or throat hemorrhage	respiratory	113513	2563	0.966782	0.884469	1.05676	-0.744082	0.456827
376	Disorders of the orbit	sense organs	115719	290	0.910508	0.698121	1.18751	-0.691813	0.489055
377	Disorders of optic nerve and visual pathways	sense organs	115770	476	0.928729	0.752524	1.14619	-0.688813	0.490941
710	Osteomyelitis, periostitis, and other infections involving bone	musculoskeletal	107935	668	1.06304	0.889152	1.27093	0.670774	0.502365
54	Herpes simplex	infectious diseases	116513	317	1.09357	0.833356	1.43502	0.645127	0.518845
704	Diseases of hair and hair follicles	dermatologic	117736	5038	0.982676	0.928764	1.03972	-0.607035	0.543828
941	Adverse reaction to serum or vaccine	injuries & poisonings	116135	268	1.08093	0.840176	1.39068	0.605367	0.544935
149	Cancer of larynx, pharynx, nasal cavities	neoplasms	117605	689	1.05588	0.882546	1.26326	0.594334	0.552288
781	Symptoms involving nervous and musculoskeletal systems	symptoms	118022	7861	0.982727	0.926347	1.04254	-0.578016	0.563254
817	Concussion	injuries & poisonings	117034	273	0.933065	0.730976	1.19102	-0.556292	0.578011
805	Fracture of vertebral column without mention of spinal cord injury	injuries & poisonings	112368	1826	0.971135	0.875005	1.07782	-0.550752	0.581804
383	Otosclerosis	sense organs	117107	304	0.949342	0.784184	1.14929	-0.533105	0.593961
81	Infection/inflammation of internal prosthetic device; implant; and graft	infectious diseases	117026	1051	0.962067	0.831586	1.11302	-0.520034	0.60304
772	Symptoms of the muscles	symptoms	117992	736	0.951988	0.787783	1.15042	-0.509349	0.610508
739	Contracture of joint	musculoskeletal	114240	525	0.94934	0.777093	1.15977	-0.508952	0.610786
1001	Foreign body injury	injuries & poisonings	118022	1241	1.03075	0.913418	1.16315	0.491167	0.623308
818	Intracranial hemorrhage (injury)	injuries & poisonings	117082	704	1.05608	0.848156	1.31498	0.487765	0.625717
711	Arthropathy associated with infections	musculoskeletal	107911	504	0.948459	0.760408	1.18302	-0.469332	0.638833
700	Corns and callosities	dermatologic	116503	299	1.05587	0.837503	1.33118	0.459894	0.645593
110	Dermatophytosis / Dermatomycosis	infectious diseases	117509	317	0.946317	0.740879	1.20872	-0.441885	0.658572
210	Benign neoplasm of lip, oral cavity, and pharynx	neoplasms	117759	959	1.02772	0.903875	1.16854	0.417401	0.676385
516	Abnormal sputum	respiratory	118022	4717	0.985427	0.918804	1.05688	-0.411037	0.681045
471	Nasal polyps	respiratory	113859	3150	0.985339	0.918201	1.05739	-0.410205	0.681655
506	Empyema and pneumothorax	respiratory	116104	1277	0.973346	0.853683	1.10978	-0.403648	0.686471
213	Benign neoplasm of bone and articular cartilage	neoplasms	106423	298	0.958764	0.771422	1.1916	-0.379623	0.704225
442	Other aneurysm	circulatory system	116357	2199	0.981361	0.889267	1.08299	-0.374213	0.708246
694	Dyschromia and Vitiligo	dermatologic	116524	1024	1.02162	0.910258	1.14661	0.363235	0.716429
724	Other and unspecified disorders of back	musculoskeletal	114317	376	1.04755	0.808487	1.3573	0.351471	0.725235
949	Allergies, other	injuries & poisonings	116194	425	0.966255	0.796064	1.17283	-0.347251	0.728402
726	Peripheral enthesopathies and allied syndromes	musculoskeletal	114141	15288	0.994164	0.961099	1.02837	-0.339177	0.734476
771	Musculoskeletal symptoms referable to limbs	symptoms	116927	841	1.02421	0.888743	1.18032	0.330442	0.741066
1000	Burns	injuries & poisonings	118022	582	1.03067	0.84133	1.26261	0.291662	0.770545
212	Benign neoplasm of respiratory and intrathoracic organs	neoplasms	118022	366	0.96676	0.765645	1.2207	-0.284083	0.776347
733	Other disorders of bone and cartilage	musculoskeletal	113916	3987	0.990468	0.925993	1.05943	-0.278883	0.780335
736	Other acquired deformities of limbs	musculoskeletal	114691	2233	0.988585	0.90831	1.07596	-0.265685	0.790482
172	Skin cancer	neoplasms	117973	15172	0.995954	0.965663	1.0272	-0.257232	0.796999
158	Neoplasm of unspecified nature of digestive system	neoplasms	114077	1162	1.01651	0.890589	1.16023	0.242659	0.80827
226	Benign neoplasm of thyroid glands	neoplasms	117627	278	1.02827	0.815504	1.29656	0.235718	0.813652
916	Contusion	injuries & poisonings	118022	1690	0.98592	0.875059	1.11083	-0.232993	0.815767
215	Other benign neoplasm of connective and other soft tissue	neoplasms	116083	1059	0.986571	0.876923	1.10993	-0.224908	0.822051
429	Ill-defined descriptions and complications of heart disease	circulatory system	117066	910	0.984713	0.853362	1.13628	-0.210901	0.832964
170	Cancer of bone and connective tissue	neoplasms	118022	480	0.982944	0.808744	1.19467	-0.172847	0.862771
145	Cancer of mouth	neoplasms	117612	675	1.01469	0.85486	1.20441	0.166802	0.867526
938	Dermatitis due to solar radiation	dermatologic	116931	2859	1.00591	0.937217	1.07964	0.163298	0.870284
732	Osteochondropathies	musculoskeletal	113006	500	0.985807	0.821575	1.18287	-0.153743	0.877812
1004	Other signs and symptoms involving emotional state	injuries & poisonings	118022	483	1.02125	0.769318	1.35567	0.145458	0.884349
702	Degenerative skin conditions and other dermatoses	dermatologic	116697	5884	0.996626	0.94845	1.04725	-0.133687	0.89365
165	Cancer within the respiratory system	neoplasms	118012	3252	1.00931	0.880439	1.15703	0.132899	0.894273
214	Lipoma	neoplasms	117693	6320	0.997248	0.950508	1.04629	-0.112523	0.910409
529	Diseases and other conditions of the tongue	digestive	116777	1274	0.995124	0.88808	1.11507	-0.0841712	0.93292
216	Benign neoplasm of skin	neoplasms	117886	8696	1.00159	0.961813	1.04302	0.0770594	0.938576
78	Viral warts & HPV	infectious diseases	116746	986	0.995465	0.874244	1.13349	-0.0686139	0.945297
444	Arterial embolism and thrombosis	circulatory system	116039	961	1.00504	0.838857	1.20415	0.054533	0.956511
193	Thyroid cancer	neoplasms	117657	366	0.997178	0.816162	1.21834	-0.0276541	0.977938
270	Disorders of protein plasma/amino-acid transport and metabolism	endocrine/metabolic	117920	389	0.997933	0.809555	1.23015	-0.0193835	0.984535
201	Hodgkin's disease	neoplasms	116903	273	1.00246	0.743076	1.35237	0.016056	0.98719
791	Gangrene	symptoms	118022	691	0.998638	0.811271	1.22928	-0.0128546	0.989744

### Sheet: f23_phecodes_phewas
phecode	name	group	n	n_case	or	ci_lower	ci_upper	z	p
250	Diabetes mellitus	endocrine/metabolic	354111	20606	0.663491	0.651099	0.676118	-42.6487	0
401	Hypertension	circulatory system	353508	80060	0.821548	0.812888	0.8303	-36.357	2.03942e-289
496	Chronic airway obstruction	respiratory	332092	12167	0.639264	0.623376	0.655557	-34.8446	5.13611e-266
278	Overweight, obesity and other hyperalimentation	endocrine/metabolic	354112	13583	0.669526	0.654238	0.685171	-34.0416	5.39645e-254
585	Renal failure	genitourinary	350118	11621	0.696562	0.679063	0.714511	-27.8566	8.97165e-171
272	Disorders of lipoid metabolism	endocrine/metabolic	354112	37496	0.825977	0.814276	0.837847	-26.2637	4.98809e-152
574	Cholelithiasis and cholecystitis	digestive	352530	16141	0.77308	0.757422	0.789062	-24.6526	3.45233e-134
480	Pneumonia	respiratory	353715	12015	0.736787	0.718731	0.755297	-24.1292	1.23603e-128
835	Internal derangement of knee	injuries & poisonings	349718	15211	1.2925	1.26578	1.31979	24.0693	5.24582e-128
530	Diseases of esophagus	digestive	349048	36502	0.841693	0.829942	0.85361	-24.0263	1.47681e-127
428	Congestive heart failure; nonhypertensive	circulatory system	353298	6324	0.668219	0.645983	0.69122	-23.3475	1.4613e-120
327	Sleep disorders	neurological	354112	5661	0.661891	0.638955	0.68565	-22.9333	2.16216e-116
276	Disorders of fluid, electrolyte, and acid-base balance	endocrine/metabolic	354032	9343	0.73257	0.712382	0.75333	-21.8261	1.31008e-105
512	Other symptoms of respiratory system	respiratory	354112	13466	0.772904	0.755228	0.790994	-21.8236	1.3861e-105
509	Respiratory failure, insufficiency, arrest	respiratory	344139	3190	0.578422	0.550611	0.607638	-21.7754	3.97419e-105
411	Ischemic Heart Disease	circulatory system	353439	32006	0.843484	0.830597	0.856571	-21.6693	4.00019e-104
285	Other anemias	hematopoietic	346934	13098	0.774202	0.756339	0.792486	-21.4888	1.97956e-102
564	Functional digestive disorders	digestive	311392	33242	0.848686	0.836058	0.861504	-21.4507	4.49757e-102
306	Other mental disorder	mental disorders	345277	33665	0.85378	0.841029	0.866725	-20.5903	3.35164e-94
591	Urinary tract infection	genitourinary	338923	13406	0.78096	0.762757	0.799599	-20.545	8.52735e-94
459	Other disorders of circulatory system	circulatory system	348988	18233	0.808619	0.792293	0.825282	-20.4124	1.29732e-92
519	Other diseases of respiratory system, not elsewhere classified	respiratory	354112	10930	0.769008	0.749606	0.788913	-20.1451	2.9684e-90
714	Rheumatoid arthritis and other inflammatory polyarthropathies	musculoskeletal	318846	5238	0.672842	0.646791	0.699943	-19.6674	4.10528e-86
41	Bacterial infection NOS	infectious diseases	350738	12570	0.786417	0.767583	0.805713	-19.4269	4.57407e-84
535	Gastritis and duodenitis	digestive	349913	30236	0.85979	0.846666	0.873118	-19.2484	1.45521e-82
335	Multiple sclerosis	neurological	341333	1311	0.434113	0.397508	0.474089	-18.5662	6.03478e-77
563	Constipation	digestive	290571	11771	0.790356	0.770761	0.81045	-18.3675	2.38982e-75
318	Tobacco use disorder	mental disorders	342842	12700	0.803414	0.784745	0.822527	-18.2466	2.20299e-74
458	Hypotension	circulatory system	338277	7082	0.73975	0.716105	0.764176	-18.1868	6.56232e-74
707	Chronic ulcer of skin	dermatologic	354112	2468	0.585589	0.552471	0.620693	-18.016	1.4585e-72
513	Respiratory abnormalities	respiratory	354112	9907	0.784034	0.763355	0.805274	-17.84	3.45426e-71
427	Cardiac dysrhythmias	circulatory system	350384	26815	0.86485	0.850749	0.879184	-17.3122	3.80733e-67
571	Chronic liver disease and cirrhosis	digestive	347234	3290	0.665726	0.635701	0.697169	-17.28	6.65502e-67
443	Peripheral vascular disease	circulatory system	348412	4263	0.692437	0.663787	0.722324	-17.0474	3.65127e-65
350	Abnormal movement	neurological	354026	3868	0.669439	0.639249	0.701054	-17.0453	3.78959e-65
562	Diverticulosis and diverticulitis	digestive	308908	30462	0.874847	0.861406	0.888498	-16.9252	2.93383e-64
537	Other disorders of stomach and duodenum	digestive	328820	8396	0.783519	0.761658	0.806009	-16.8968	4.75359e-64
418	Nonspecific chest pain	circulatory system	351867	28366	0.874103	0.860393	0.888032	-16.6818	1.77807e-62
573	Other disorders of liver	digestive	348037	4118	0.713858	0.685263	0.743646	-16.1602	9.62916e-59
38	Septicemia	infectious diseases	343489	5008	0.733145	0.705792	0.761558	-16.0006	1.26566e-57
280	Iron deficiency anemias	hematopoietic	343027	9010	0.800791	0.778707	0.823502	-15.5697	1.16989e-54
580	Nephritis; nephrosis; renal sclerosis	genitourinary	340435	1448	0.560644	0.521148	0.603133	-15.5255	2.33324e-54
300	Anxiety disorders	mental disorders	321191	8886	0.797259	0.774651	0.820527	-15.437	9.22785e-54
798	Malaise and fatigue	symptoms	354112	3678	0.696922	0.66543	0.729905	-15.3048	7.09885e-53
366	Cataract	sense organs	354112	23801	0.872257	0.857028	0.887757	-15.2079	3.13522e-52
507	Pleurisy; pleural effusion	respiratory	348342	7490	0.788196	0.764103	0.813049	-15.0267	4.90774e-51
433	Cerebrovascular disease	circulatory system	352762	9666	0.812766	0.790811	0.835331	-14.8376	8.36736e-50
743	Osteoporosis, osteopenia and pathological fracture	musculoskeletal	354112	8011	0.793973	0.769816	0.818888	-14.6344	1.69446e-48
1010	Other tests	injuries & poisonings	354112	17573	0.865644	0.848656	0.882973	-14.2671	3.50926e-46
357	Inflammatory and toxic neuropathy	neurological	353422	2003	0.637852	0.599112	0.679096	-14.0653	6.20309e-45
599	Other symptoms/disorders or the urinary system	genitourinary	346408	13115	0.845167	0.825507	0.865294	-14.0088	1.37748e-44
244	Hypothyroidism	endocrine/metabolic	351556	15581	0.857564	0.839248	0.876281	-13.949	3.19216e-44
342	Hemiplegia	neurological	341755	1710	0.616564	0.576017	0.659966	-13.9334	3.97034e-44
760	Back pain	symptoms	354112	15038	0.853923	0.83494	0.873337	-13.7675	3.99744e-43
558	Noninfectious gastroenteritis	digestive	293352	14579	0.858638	0.83973	0.877973	-13.4145	4.97377e-41
550	Abdominal hernia	digestive	354112	48381	0.919071	0.907734	0.930551	-13.3251	1.65435e-40
211	Benign neoplasm of other parts of digestive system	neoplasms	345170	6208	0.804593	0.779206	0.830809	-13.2908	2.61904e-40
198	Secondary malignant neoplasm	neoplasms	320740	10581	0.843738	0.822584	0.865436	-13.1157	2.67762e-39
197	Chemotherapy	neoplasms	320439	10399	0.835493	0.813289	0.858302	-13.0787	4.35958e-39
789	Nausea and vomiting	symptoms	354112	12238	0.851829	0.831576	0.872576	-13.0621	5.41857e-39
851	Complications of transplants and reattached limbs	injuries & poisonings	347340	18425	0.876403	0.85919	0.893962	-13.0353	7.70799e-39
721	Spondylosis and allied disorders	musculoskeletal	347173	8600	0.821556	0.797329	0.846519	-12.8701	6.62908e-38
345	Epilepsy, recurrent seizures, convulsions	neurological	345118	5240	0.783296	0.754645	0.813034	-12.8468	8.96286e-38
495	Asthma	respiratory	346239	26582	0.897891	0.883255	0.912769	-12.8448	9.1934e-38
785	Abdominal pain	symptoms	354112	40072	0.915557	0.903312	0.927967	-12.8428	9.44502e-38
781	Symptoms involving nervous and musculoskeletal systems	symptoms	354109	7861	0.819676	0.795085	0.845027	-12.795	1.74954e-37
870	Open wounds of head; neck; and trunk	injuries & poisonings	347515	10535	0.844746	0.822849	0.867225	-12.5911	2.36299e-36
569	Other disorders of intestine	digestive	340028	17461	0.88224	0.865162	0.899655	-12.5625	3.3947e-36
415	Pulmonary heart disease	circulatory system	351386	4638	0.776422	0.746264	0.8078	-12.5194	5.84876e-36
292	Neurological disorders	mental disorders	351569	5619	0.790756	0.762187	0.820395	-12.5046	7.04377e-36
8	Intestinal infection	infectious diseases	354112	11093	0.852391	0.831274	0.874044	-12.4784	9.78923e-36
532	Dysphagia	digestive	320544	7122	0.825197	0.799707	0.851499	-12.0017	3.47875e-33
502	Postinflammatory pulmonary fibrosis	respiratory	342158	1057	0.599741	0.551466	0.652242	-11.9408	7.25112e-33
681	Superficial cellulitis and abscess	dermatologic	350311	7771	0.82867	0.803439	0.854693	-11.9125	1.01837e-32
426	Cardiac conduction disorders	circulatory system	332255	8176	0.835389	0.810928	0.860588	-11.8619	1.86787e-32
854	Complications of cardiac/vascular device, implant, and graft	injuries & poisonings	332016	2589	0.731844	0.694511	0.771183	-11.6861	1.50075e-31
440	Atherosclerosis	circulatory system	345768	1474	0.661388	0.616824	0.709171	-11.6158	3.42742e-31
195	Cancer, suspected or other	neoplasms	341521	31929	0.914753	0.901063	0.928651	-11.5817	5.10026e-31
709	Diffuse diseases of connective tissue	dermatologic	347787	962	0.592294	0.541797	0.647497	-11.5197	1.04939e-30
251	Other disorders of pancreatic internal secretion	endocrine/metabolic	351342	1110	0.616146	0.565784	0.670991	-11.1309	8.87326e-29
578	Gastrointestinal hemorrhage	digestive	349974	21344	0.903856	0.887812	0.92019	-11.0622	1.91387e-28
208	Benign neoplasm of colon	neoplasms	351288	22280	0.906976	0.891418	0.922806	-11.0599	1.96231e-28
261	Vitamin deficiency	endocrine/metabolic	352719	1822	0.705487	0.662794	0.75093	-10.9535	6.39232e-28
396	Abnormal heart sounds	circulatory system	347937	10377	0.868687	0.846725	0.891219	-10.7748	4.52892e-27
561	Symptoms involving digestive system	digestive	296037	17226	0.895397	0.877533	0.913625	-10.7454	6.22702e-27
447	Other disorders of arteries and arterioles	circulatory system	345930	1645	0.69802	0.653567	0.745497	-10.708	9.33428e-27
362	Other retinal disorders	sense organs	346248	5629	0.827172	0.798526	0.856845	-10.5516	4.99257e-26
416	Cardiomegaly	circulatory system	349976	3165	0.778582	0.742716	0.81618	-10.4015	2.44145e-25
514	Abnormal findings examination of lungs	respiratory	354087	2820	0.77183	0.73499	0.810516	-10.3791	3.08632e-25
531	Peptic ulcer (excl. esophageal)	digestive	354112	7716	0.855022	0.830033	0.880763	-10.3496	4.20125e-25
165	Cancer within the respiratory system	neoplasms	354079	3252	0.78785	0.753033	0.824276	-10.34	4.64622e-25
596	Other disorders of bladder	genitourinary	349344	9863	0.869697	0.846922	0.893083	-10.312	6.2163e-25
696	Psoriasis and related disorders	dermatologic	345597	2556	0.764493	0.726376	0.804611	-10.2909	7.74178e-25
295	Schizophrenia and other psychotic disorders	mental disorders	313551	881	0.615954	0.561574	0.6756	-10.2757	9.0686e-25
508	Pulmonary collapse; interstitial and compensatory emphysema	respiratory	343670	2614	0.761242	0.722576	0.801977	-10.257	1.10057e-24
960	Poisoning by antibiotics	injuries & poisonings	342395	19811	0.90603	0.889012	0.923374	-10.2004	1.97494e-24
275	Disorders of mineral metabolism	endocrine/metabolic	354112	2670	0.767567	0.728967	0.808211	-10.0483	9.34527e-24
288	Diseases of white blood cells	hematopoietic	350129	4169	0.813417	0.781145	0.847022	-9.99819	1.55203e-23
510	Other diseases of lung	respiratory	354089	1301	0.692305	0.644066	0.744157	-9.97891	1.88527e-23
395	Heart valve disorders	circulatory system	343736	6070	0.844919	0.817086	0.873701	-9.86003	6.20303e-23
333	Extrapyramidal disease and abnormal movement disorders	neurological	341243	1131	0.664934	0.612556	0.72179	-9.74799	1.88156e-22
316	Substance addiction and disorders	mental disorders	336385	5947	0.841803	0.813023	0.871601	-9.7028	2.93338e-22
737	Curvature of spine	musculoskeletal	341696	1501	0.695826	0.646636	0.748759	-9.69475	3.17418e-22
425	Cardiomyopathy	circulatory system	352030	1461	0.718408	0.671853	0.768189	-9.67476	3.8601e-22
575	Other biliary tract disease	digestive	341113	4311	0.826202	0.794629	0.85903	-9.60332	7.74118e-22
516	Abnormal sputum	respiratory	354112	4717	0.830796	0.799613	0.863196	-9.49686	2.16325e-21
501	Pneumonitis due to inhalation of food or vomitus	respiratory	341917	814	0.617642	0.558933	0.682518	-9.45536	3.21911e-21
394	Rheumatic disease of the heart valves	circulatory system	341591	3846	0.817492	0.78387	0.852557	-9.40422	5.24188e-21
112	Candidiasis	infectious diseases	353555	2614	0.782676	0.74333	0.824106	-9.31112	1.26492e-20
521	Diseases of hard tissues of teeth	digestive	346923	3226	0.802741	0.766347	0.840864	-9.28178	1.66672e-20
577	Diseases of pancreas	digestive	354112	2923	0.797798	0.760587	0.83683	-9.26944	1.87118e-20
572	Ascites (non malignant)	digestive	345796	1778	0.741115	0.695534	0.789685	-9.25062	2.23194e-20
332	Parkinson's disease	neurological	341522	1419	0.715958	0.666336	0.769276	-9.1175	7.68738e-20
586	Other disorders of the kidney and ureters	genitourinary	342652	3730	0.817828	0.783138	0.854055	-9.09371	9.57124e-20
441	Vascular insufficiency of intestine	circulatory system	345544	1237	0.7038	0.652294	0.759374	-9.05875	1.31959e-19
788	Syncope and collapse	symptoms	354112	9654	0.883576	0.860182	0.907605	-9.04135	1.54755e-19
274	Gout and other crystal arthropathies	endocrine/metabolic	354112	4240	0.833033	0.800477	0.866913	-8.98151	2.67081e-19
414	Other forms of chronic heart disease	circulatory system	324835	2368	0.782089	0.740932	0.825533	-8.91104	5.05564e-19
783	Fever of unknown origin	symptoms	354112	4298	0.838828	0.806693	0.872244	-8.81823	1.16284e-18
334	Degenerative disease of the spinal cord	neurological	342051	2008	0.762231	0.717449	0.809809	-8.78874	1.51245e-18
444	Arterial embolism and thrombosis	circulatory system	345273	961	0.668033	0.610104	0.731463	-8.71673	2.86352e-18
791	Gangrene	symptoms	354112	691	0.639014	0.577297	0.707329	-8.64168	5.53946e-18
80	Postoperative infection	infectious diseases	353301	4485	0.837863	0.804703	0.872389	-8.58622	8.98796e-18
317	Alcohol-related disorders	mental disorders	344109	13865	0.90699	0.886896	0.927539	-8.54065	1.33471e-17
281	Other deficiency anemia	hematopoietic	335524	1233	0.709026	0.655034	0.767469	-8.50905	1.75364e-17
729	Other disorders of soft tissues	musculoskeletal	329388	3163	0.808999	0.770132	0.849828	-8.43749	3.2422e-17
290	Delirium dementia and amnestic and other cognitive disorders	mental disorders	349038	2989	0.803229	0.76301	0.845568	-8.36026	6.25784e-17
963	Poisoning by primarily systemic agents	injuries & poisonings	325910	2747	0.808447	0.768977	0.849943	-8.3264	8.33371e-17
359	Muscular dystrophies and other myopathies	neurological	351948	469	0.556206	0.483603	0.639709	-8.21983	2.03787e-16
442	Other aneurysm	circulatory system	346499	2199	0.794518	0.751834	0.839625	-8.16426	3.23404e-16
344	Other paralytic syndromes	neurological	340787	706	0.622409	0.555211	0.697742	-8.13414	4.14864e-16
454	Varicose veins	circulatory system	328487	11615	1.10272	1.07695	1.12909	8.10668	5.20206e-16
715	Other inflammatory spondylopathies	musculoskeletal	315885	2085	0.777685	0.731762	0.826489	-8.09662	5.65051e-16
727	Other disorders of synovium, tendon, and bursa	musculoskeletal	336188	10115	1.11199	1.08348	1.14125	8.01047	1.14271e-15
287	Purpura and other hemorrhagic conditions	hematopoietic	353013	1927	0.785506	0.740378	0.833385	-7.99746	1.27007e-15
1002	Symptoms concerning nutrition, metabolism, and development	injuries & poisonings	354112	6332	0.873814	0.845332	0.903256	-7.97796	1.48773e-15
338	Pain	neurological	354112	806	0.659803	0.595487	0.731066	-7.94621	1.9231e-15
965	Poisoning by analgesics, antipyretics, and antirheumatics	injuries & poisonings	329634	6678	0.874029	0.845373	0.903657	-7.9161	2.45079e-15
593	Hematuria	genitourinary	341257	15580	0.919033	0.899981	0.938487	-7.89999	2.78931e-15
686	Other local infections of skin and subcutaneous tissue	dermatologic	344323	1519	0.762057	0.712117	0.8155	-7.85768	3.91311e-15
451	Phlebitis and thrombophlebitis	circulatory system	321098	4107	0.849613	0.815499	0.885153	-7.7947	6.45622e-15
1019	Other ill-defined and unknown causes of morbidity and mortality	injuries & poisonings	354112	15365	0.917652	0.897907	0.937831	-7.7436	9.66413e-15
379	Other disorders of eye	sense organs	350075	4354	0.85674	0.823586	0.891228	-7.67868	1.6073e-14
565	Anal and rectal conditions	digestive	338021	15402	0.922965	0.904217	0.942102	-7.65602	1.91788e-14
289	Other diseases of blood and blood-forming organs	hematopoietic	347367	1336	0.746925	0.692955	0.805098	-7.62538	2.43325e-14
598	Abnormal findings on examination of urine	genitourinary	354112	3543	0.847834	0.812253	0.884974	-7.5462	4.48126e-14
1005	Other symptoms	injuries & poisonings	354112	1427	0.763119	0.711209	0.818818	-7.52131	5.42317e-14
804	Fracture of hand or wrist	injuries & poisonings	336248	3431	1.18016	1.13029	1.23223	7.51936	5.50437e-14
695	Erythematous conditions	dermatologic	350063	2511	0.821671	0.78006	0.865501	-7.40769	1.28521e-13
277	Other disorders of metabolism	endocrine/metabolic	353577	882	0.711181	0.649383	0.778861	-7.34841	2.00578e-13
341	Other demyelinating diseases of central nervous system	neurological	340450	307	0.54641	0.464722	0.642458	-7.3153	2.56816e-13
242	Thyrotoxicosis with or without goiter	endocrine/metabolic	338349	1935	0.801118	0.754833	0.850242	-7.30292	2.81596e-13
503	Pulmonary congestion and hypostasis	respiratory	341663	534	0.653911	0.582322	0.734301	-7.18052	6.94468e-13
735	Acquired foot deformities	musculoskeletal	349521	9533	1.10309	1.07358	1.13342	7.09089	1.33249e-12
850	Hemorrhage or hematoma complicating a procedure	injuries & poisonings	334774	5391	0.878661	0.847733	0.910717	-7.07539	1.49024e-12
420	Carditis	circulatory system	352807	2263	0.825867	0.783208	0.87085	-7.07035	1.54542e-12
560	Intestinal obstruction without mention of hernia	digestive	283591	4431	0.865793	0.831769	0.90121	-7.04503	1.85424e-12
172	Skin cancer	neoplasms	353984	15172	1.07703	1.05501	1.09952	7.04027	1.91862e-12
742	Derangement of joint, non-traumatic	musculoskeletal	351162	2921	1.19407	1.13654	1.25451	7.03982	1.92493e-12
990	Effects radiation NOS	injuries & poisonings	354111	4116	0.866947	0.832557	0.902758	-6.91367	4.72262e-12
296	Mood disorders	mental disorders	314205	1544	0.781768	0.729024	0.838327	-6.90813	4.9109e-12
773	Pain in limb	symptoms	354112	6474	0.887848	0.858234	0.918484	-6.87267	6.30118e-12
857	Mechanical complication of unspecified genitourinary device, implant, and graft	injuries & poisonings	330818	1367	0.774912	0.720331	0.833628	-6.84299	7.75556e-12
389	Hearing loss	sense organs	354015	5099	0.881054	0.849572	0.913702	-6.8214	9.01558e-12
174	Breast cancer	neoplasms	347176	11543	0.919832	0.897891	0.942308	-6.78422	1.16712e-11
331	Other cerebral degenerations	neurological	341464	1366	0.777195	0.722552	0.835971	-6.7767	1.22955e-11
728	Disorders of muscle, ligament, and fascia	musculoskeletal	330029	3760	1.15317	1.10623	1.2021	6.72177	1.79525e-11
352	Disorders of other cranial nerves	neurological	338390	1535	0.794375	0.742773	0.849562	-6.71751	1.8485e-11
587	Kidney replaced by transpant	genitourinary	339404	365	0.625059	0.544434	0.717623	-6.66917	2.57246e-11
969	Poisoning by psychotropic agents	injuries & poisonings	325130	1994	0.809492	0.760316	0.86185	-6.60939	3.85895e-11
747	Cardiac and circulatory congenital anomalies	congenital anomalies	354112	3164	0.855147	0.816259	0.895887	-6.58988	4.40171e-11
189	Cancer of urinary organs (incl. kidney and bladder)	neoplasms	354112	4375	0.878643	0.845448	0.913141	-6.5843	4.57035e-11
1009	Injury, NOS	injuries & poisonings	354112	7720	1.10564	1.07301	1.13927	6.57036	5.01952e-11
592	Cystitis and urethritis	genitourinary	329223	3231	0.856807	0.817994	0.897463	-6.53381	6.41165e-11
284	Aplastic anemia	hematopoietic	334859	519	0.676045	0.600835	0.760669	-6.50604	7.71557e-11
368	Visual disturbances	sense organs	354112	3671	0.86617	0.82938	0.904592	-6.488	8.69808e-11
255	Disorders of adrenal glands	endocrine/metabolic	350959	683	0.710764	0.640873	0.788276	-6.46481	1.01425e-10
962	Poisoning by hormones and synthetic substitutes	injuries & poisonings	323737	524	0.67854	0.602673	0.763956	-6.41067	1.44881e-10
252	Disorders of parathyroid gland	endocrine/metabolic	351270	1003	0.75799	0.695881	0.825641	-6.35249	2.11861e-10
859	Complication due to other implant and internal device	injuries & poisonings	333510	4154	0.873901	0.838167	0.911159	-6.3276	2.49012e-10
159	Malignant neoplasm of other and ill-defined sites within the digestive organs and peritoneum	neoplasms	343143	6033	0.897986	0.868521	0.928451	-6.32121	2.59526e-10
568	Other disorders of peritoneum	digestive	326718	3795	0.877896	0.842883	0.914364	-6.27124	3.58178e-10
559	Ileostomy status	digestive	280908	1691	0.813514	0.762425	0.868026	-6.23697	4.46134e-10
504	Other alveolar and parietoalveolar pneumonopathy	respiratory	341534	403	0.640289	0.556123	0.737192	-6.20044	5.63054e-10
972	Poisoning by agents primarily affecting the cardiovascular system	injuries & poisonings	324114	920	0.75469	0.690388	0.82498	-6.19443	5.84975e-10
803	Fracture of upper limb	injuries & poisonings	342459	9828	1.08707	1.0586	1.11631	6.16592	7.00726e-10
594	Urinary calculus	genitourinary	352672	6555	0.906674	0.87887	0.935358	-6.16514	7.04218e-10
1015	Effects of other external causes	injuries & poisonings	354112	4147	0.879214	0.843853	0.916057	-6.1462	7.93591e-10
339	Other headache syndromes	neurological	351702	8211	0.912241	0.885903	0.939362	-6.14489	8.00205e-10
819	Skull and face fracture and other intercranial injury	injuries & poisonings	354021	4254	1.13035	1.08699	1.17544	6.139	8.30402e-10
525	Other diseases of the teeth and supporting structures	digestive	346446	2691	0.855497	0.813658	0.899487	-6.1006	1.05672e-09
291	Other specified nonpsychotic and/or transient mental disorders	mental disorders	347204	1013	0.759288	0.694302	0.830356	-6.03223	1.61708e-09
710	Osteomyelitis, periostitis, and other infections involving bone	musculoskeletal	315456	668	0.710267	0.635117	0.794309	-5.9959	2.02355e-09
1011	Complications of surgical and medical procedures	injuries & poisonings	354112	4156	0.883399	0.84825	0.920005	-5.98479	2.16667e-09
450	Noninfectious disorders of lymphatic channels	circulatory system	354112	853	0.755429	0.688534	0.828825	-5.92856	3.05594e-09
939	Atopic/contact dermatitis due to other or unspecified	dermatologic	349817	2442	0.857794	0.814903	0.902942	-5.86109	4.5985e-09
473	Diseases of the larynx and vocal cords	respiratory	338484	2619	0.857437	0.814348	0.902805	-5.84679	5.0114e-09
726	Peripheral enthesopathies and allied syndromes	musculoskeletal	341157	15288	1.06583	1.0432	1.08896	5.82141	5.8352e-09
555	Inflammatory bowel disease and other gastroenteritis and colitis	digestive	283609	4442	0.89387	0.860452	0.928586	-5.77123	7.86929e-09
597	Other disorders of urethra and urinary tract	genitourinary	344226	4523	0.895993	0.862537	0.930747	-5.65628	1.54693e-08
340	Migraine	neurological	346856	3160	0.875375	0.835553	0.917095	-5.60321	2.10418e-08
446	Polyarteritis nodosa and allied conditions	circulatory system	345231	908	0.781517	0.716841	0.85203	-5.59324	2.22869e-08
497	Bronchitis	respiratory	321244	682	0.751573	0.679917	0.830782	-5.58632	2.31937e-08
1013	Asphyxia and hypoxemia	injuries & poisonings	354112	281	0.627689	0.531775	0.740902	-5.50447	3.70273e-08
720	Spinal stenosis	musculoskeletal	343167	4360	0.890801	0.854373	0.928782	-5.42804	5.69753e-08
506	Empyema and pneumothorax	respiratory	342384	1277	0.818242	0.760533	0.88033	-5.37555	7.63473e-08
214	Lipoma	neoplasms	353120	6320	1.08902	1.05541	1.1237	5.33169	9.73044e-08
153	Colorectal cancer	neoplasms	330735	4870	0.905155	0.872591	0.938934	-5.33061	9.78834e-08
697	Sarcoidosis	dermatologic	348176	568	0.742116	0.664733	0.828508	-5.30834	1.10629e-07
465	Acute upper respiratory infections of multiple or unspecified sites	respiratory	353939	2374	0.866022	0.821066	0.91344	-5.28877	1.2314e-07
567	Peritonitis and retroperitoneal infections	digestive	323968	968	0.793159	0.727795	0.864393	-5.28098	1.28491e-07
590	Pyelonephritis	genitourinary	327520	1475	0.830512	0.775031	0.889964	-5.26461	1.4049e-07
367	Disorders of refraction and accommodation; blindness and low vision	sense organs	354112	3213	0.884108	0.844463	0.925613	-5.26226	1.42293e-07
348	Other conditions of brain	neurological	340880	749	0.771872	0.700848	0.850094	-5.25759	1.45954e-07
722	Intervertebral disc disorders	musculoskeletal	345837	7138	0.918438	0.889626	0.948182	-5.23191	1.67766e-07
858	Complication of internal orthopedic device	injuries & poisonings	334536	5243	0.904336	0.87087	0.939089	-5.22644	1.72803e-07
324	Other CNS infection and poliomyelitis	neurological	353378	317	0.644645	0.546507	0.760406	-5.21053	1.88301e-07
752	Nervous system congenital anomalies	congenital anomalies	353910	327	0.664437	0.567468	0.777976	-5.07914	3.79146e-07
871	Open wounds of extremities	injuries & poisonings	344062	6789	1.085	1.05128	1.1198	5.06436	4.09774e-07
840	Sprains and strains	injuries & poisonings	354086	481	1.35608	1.20428	1.52701	5.02887	4.93384e-07
253	Disorders of the pituitary gland and its hypothalamic control	endocrine/metabolic	351017	744	0.782085	0.710566	0.860802	-5.02335	5.07792e-07
301	Personality disorders	mental disorders	313074	373	0.685679	0.591688	0.794601	-5.0165	5.26206e-07
293	Symptoms involving head and neck	mental disorders	353281	2224	0.871862	0.826071	0.920192	-4.9815	6.30917e-07
297	Suicidal ideation or attempt	mental disorders	314307	1678	0.844229	0.789811	0.902398	-4.98091	6.32856e-07
717	Polymyalgia Rheumatica	musculoskeletal	354112	1435	0.831956	0.773744	0.894547	-4.97102	6.66005e-07
477	Epistaxis or throat hemorrhage	respiratory	338443	2563	0.879284	0.83533	0.925551	-4.91689	8.79298e-07
595	Hydronephrosis	genitourinary	348435	2212	0.873262	0.827337	0.921736	-4.91666	8.80349e-07
402	Elevated blood pressure reading without diagnosis of hypertension	circulatory system	277567	1568	0.848327	0.794318	0.906009	-4.90089	9.54059e-07
430	Intracranial hemorrhage	circulatory system	345543	2125	0.871033	0.823159	0.921692	-4.78717	1.69147e-06
200	Myeloproliferative disease	neoplasms	350379	1086	0.818579	0.75376	0.888971	-4.75611	1.9736e-06
202	Cancer of other lymphoid, histiocytic tissue	neoplasms	351772	2508	0.885172	0.841451	0.931166	-4.71941	2.36531e-06
227	Benign neoplasm of other endocrine glands and related structures	neoplasms	353440	950	0.823766	0.759859	0.893049	-4.70531	2.53475e-06
279	Disorders involving the immune mechanism	endocrine/metabolic	353870	280	0.674357	0.57173	0.795406	-4.67746	2.90457e-06
349	Other and unspecified disorders of the nervous system	neurological	340602	455	0.75269	0.667659	0.848551	-4.64502	3.40038e-06
155	Cancer of liver and intrahepatic bile duct	neoplasms	337713	470	0.744528	0.657062	0.843638	-4.6266	3.71726e-06
853	Complication of colostomy or enterostomy	injuries & poisonings	330024	523	0.757467	0.672846	0.852732	-4.59572	4.31259e-06
761	Cervicalgia	symptoms	354112	1909	0.863544	0.81055	0.920003	-4.5403	5.61741e-06
764	Sciatica	symptoms	352489	2472	0.88432	0.837862	0.933355	-4.46482	8.01368e-06
800	Fracture of lower limb	injuries & poisonings	339672	7039	0.930422	0.901159	0.960636	-4.42305	9.73168e-06
766	Neuralgia, neuritis, and radiculitis NOS	symptoms	351400	1345	0.842529	0.780789	0.909151	-4.41288	1.02006e-05
455	Hemorrhoids	circulatory system	339375	22821	0.962194	0.945825	0.978846	-4.40233	1.07097e-05
526	Diseases of the jaws	digestive	344782	966	0.830577	0.764146	0.902783	-4.36456	1.27379e-05
751	Genitourinary congenital anomalies	congenital anomalies	353449	1564	0.869406	0.816358	0.925902	-4.35667	1.32056e-05
149	Cancer of larynx, pharynx, nasal cavities	neoplasms	352651	689	0.799805	0.722717	0.885116	-4.31998	1.56044e-05
500	Lung disease due to external agents	respiratory	341601	487	0.763744	0.675486	0.863533	-4.30177	1.69439e-05
81	Infection/inflammation of internal prosthetic device; implant; and graft	infectious diseases	349959	1051	0.828652	0.760585	0.902811	-4.2979	1.72422e-05
772	Symptoms of the muscles	symptoms	354004	736	0.811846	0.736212	0.895251	-4.17761	2.94585e-05
557	Intestinal malabsorption (non-celiac)	digestive	281391	2158	0.888988	0.841077	0.939628	-4.16301	3.14082e-05
452	Other venous embolism and thrombosis	circulatory system	317752	624	0.801066	0.721367	0.889571	-4.14847	3.34707e-05
755	Congenital anomalies of limbs	congenital anomalies	353429	437	0.764638	0.672382	0.869552	-4.09069	4.30091e-05
365	Glaucoma	sense organs	345949	5281	0.929494	0.897161	0.962991	-4.04763	5.17392e-05
117	Mycoses	infectious diseases	351350	304	0.71625	0.609069	0.842293	-4.03516	5.45661e-05
286	Coagulation defects	hematopoietic	352192	1083	0.845657	0.779125	0.917871	-4.00973	6.0787e-05
481	Influenza	respiratory	342627	347	0.754613	0.656623	0.867227	-3.96727	7.26996e-05
964	Poisoning by agents primarily affecting blood constituents	injuries & poisonings	323628	401	0.76649	0.671946	0.874337	-3.95933	7.51603e-05
269	Proteinuria	endocrine/metabolic	353616	354	0.752311	0.652968	0.866768	-3.93877	8.19013e-05
745	Pain in joint	musculoskeletal	354112	8259	0.941823	0.914101	0.970385	-3.93213	8.41963e-05
740	Osteoarthrosis	musculoskeletal	354112	30626	0.969301	0.954102	0.984741	-3.86696	0.000110199
303	Psychogenic and somatoform disorders	mental disorders	313185	481	0.787893	0.697951	0.889425	-3.85471	0.000115865
966	Poisoning by anticonvulsants and anti-Parkinsonism drugs	injuries & poisonings	323835	632	0.802678	0.717764	0.897638	-3.8529	0.000116728
579	Other symptoms involving abdomen and pelvis	digestive	332240	3089	0.911226	0.869095	0.955399	-3.84902	0.000118591
323	Encephalitis	neurological	353438	374	0.760368	0.661308	0.874267	-3.84673	0.000119704
938	Dermatitis due to solar radiation	dermatologic	350277	2859	1.09652	1.046	1.14948	3.82902	0.000128655
361	Retinal detachments and defects	sense organs	344082	3319	0.920103	0.881685	0.960195	-3.82655	0.00012995
199	Neoplasm of uncertain behavior	neoplasms	312522	2134	0.897042	0.848329	0.948553	-3.81401	0.000136731
150	Cancer of esophagus	neoplasms	338101	861	0.840864	0.768934	0.919523	-3.79883	0.000145381
429	Ill-defined descriptions and complications of heart disease	circulatory system	348157	910	0.851217	0.782888	0.92551	-3.77312	0.000161221
378	Strabismus and other disorders of binocular eye movements	sense organs	347237	1445	0.878395	0.820983	0.939823	-3.75957	0.000170203
556	Ulceration of the lower GI tract	digestive	280404	1147	0.869517	0.807314	0.936512	-3.69199	0.00022251
528	Diseases of the oral soft tissues, excluding lesions specific for gingiva and tongue	digestive	352470	3993	0.928155	0.89197	0.965809	-3.67462	0.000238202
381	Otitis media and Eustachian tube disorders	sense organs	352459	2129	0.90535	0.857537	0.95583	-3.59185	0.000328338
377	Disorders of optic nerve and visual pathways	sense organs	346296	476	0.799713	0.707344	0.904145	-3.56908	0.000358238
979	Adverse drug events and drug allergies	injuries & poisonings	323729	519	0.80502	0.714179	0.907415	-3.55033	0.000384744
151	Cancer of stomach	neoplasms	337883	643	0.836403	0.756782	0.924401	-3.50013	0.000465032
872	Traumatic amputation	injuries & poisonings	338248	823	1.1667	1.06955	1.27266	3.47584	0.000509265
158	Neoplasm of unspecified nature of digestive system	neoplasms	338387	1162	0.879663	0.817627	0.946406	-3.43621	0.000589921
369	Infection of the eye	sense organs	345394	658	0.838279	0.757836	0.927261	-3.42717	0.000609898
364	Corneal opacity and other disorders of cornea	sense organs	341602	812	0.857093	0.784254	0.936697	-3.40311	0.000666226
750	Digestive congenital anomalies	congenital anomalies	352645	742	0.849872	0.773718	0.933522	-3.39616	0.000683377
204	Leukemia	neoplasms	351246	1966	0.901987	0.849736	0.957451	-3.38806	0.000703891
703	Diseases of nail, NOS	dermatologic	349201	1246	0.879386	0.81617	0.947499	-3.37682	0.000733297
79	Viral infection	infectious diseases	351197	2952	0.920895	0.87772	0.966195	-3.36363	0.000769239
53	Herpes zoster	infectious diseases	348855	528	0.823874	0.733272	0.925671	-3.25936	0.00111665
770	Myalgia and myositis unspecified	symptoms	354112	806	0.856378	0.779703	0.940593	-3.23971	0.00119652
260	Protein-calorie malnutrition	endocrine/metabolic	351233	254	0.744213	0.622393	0.889876	-3.23922	0.00119857
738	Other acquired musculoskeletal deformity	musculoskeletal	342300	2119	0.904499	0.85103	0.961329	-3.22852	0.00124432
1006	Crushing injury	injuries & poisonings	354112	559	1.17986	1.06382	1.30856	3.13116	0.00174116
527	Diseases of the salivary glands	digestive	349613	1052	0.883278	0.816852	0.955107	-3.11144	0.00186176
315	Develomental delays and disorders	mental disorders	353897	493	0.83041	0.737433	0.93511	-3.06736	0.00215958
110	Dermatophytosis / Dermatomycosis	infectious diseases	351363	317	0.795829	0.687717	0.920937	-3.0656	0.00217234
386	Vertiginous syndromes and other disorders of vestibular system	sense organs	349533	1829	0.91088	0.857131	0.968	-3.00804	0.00262937
802	Fracture of pelvis	injuries & poisonings	333658	775	1.15975	1.0524	1.27805	2.99045	0.00278566
736	Other acquired deformities of limbs	musculoskeletal	342413	2233	0.916663	0.864892	0.971532	-2.93368	0.00334965
1000	Burns	injuries & poisonings	354112	582	1.17809	1.05375	1.31711	2.87985	0.00397868
210	Benign neoplasm of lip, oral cavity, and pharynx	neoplasms	352930	959	0.890027	0.821264	0.964548	-2.83981	0.0045141
201	Hodgkin's disease	neoplasms	349599	273	0.798461	0.682937	0.933527	-2.82261	0.00476349
145	Cancer of mouth	neoplasms	352644	675	0.867754	0.785778	0.958283	-2.80159	0.00508509
241	Nontoxic nodular goiter	endocrine/metabolic	337641	1187	0.904181	0.842298	0.970609	-2.78468	0.00535805
270	Disorders of protein plasma/amino-acid transport and metabolism	endocrine/metabolic	353649	389	0.819989	0.712193	0.944102	-2.75985	0.0057828
479	Other upper respiratory disease	respiratory	340038	4195	0.948028	0.911558	0.985958	-2.6665	0.0076645
337	Disorders of the autonomic nervous system	neurological	340436	284	0.804728	0.684102	0.946623	-2.62201	0.00874136
1008	Crushing or internal injury to organs	injuries & poisonings	354112	1131	1.10706	1.02471	1.19603	2.57897	0.00990965
360	Disorders of the globe	sense organs	341260	450	0.855429	0.758898	0.964238	-2.55609	0.0105857
704	Diseases of hair and hair follicles	dermatologic	352931	5038	0.955838	0.923235	0.989592	-2.55083	0.0107466
961	Poisoning by other anti-infectives	injuries & poisonings	323663	442	0.839749	0.733409	0.961507	-2.52818	0.0114656
733	Other disorders of bone and cartilage	musculoskeletal	339453	3987	0.947574	0.90758	0.98933	-2.44753	0.0143838
1004	Other signs and symptoms involving emotional state	injuries & poisonings	354112	483	0.856951	0.756595	0.970618	-2.42926	0.0151297
771	Musculoskeletal symptoms referable to limbs	symptoms	349403	841	0.893554	0.815959	0.978529	-2.42826	0.0151713
191	Manlignant and unknown neoplasms of brain and nervous system	neoplasms	353045	753	0.895751	0.818542	0.980242	-2.39389	0.0166707
687	Symptoms affecting skin	dermatologic	349662	2777	0.94268	0.897511	0.990121	-2.35625	0.0184603
907	Injuries to the nervous system	injuries & poisonings	353996	1306	1.09016	1.01441	1.17157	2.34936	0.0188057
157	Pancreatic cancer	neoplasms	338052	809	0.900271	0.823668	0.983998	-2.3155	0.0205853
1100	Family history	injuries & poisonings	354112	2455	0.941174	0.893939	0.990905	-2.30775	0.0210132
702	Degenerative skin conditions and other dermatoses	dermatologic	349579	5884	1.03898	1.00549	1.07359	2.28755	0.0221636
374	Other disorders of eyelids	sense organs	350291	5694	0.961107	0.928841	0.994495	-2.27681	0.0227975
731	Osteitis deformans and osteopathies associated with other disorders classified elsewhere	musculoskeletal	336223	614	0.888942	0.802923	0.984175	-2.26716	0.0233803
529	Diseases and other conditions of the tongue	digestive	349828	1274	0.920197	0.856239	0.988932	-2.26276	0.0236505
304	Adjustment reaction	mental disorders	312990	285	0.840527	0.718413	0.983397	-2.16899	0.0300834
971	Poisoning by drugs primarily affecting the autonomic nervous system	injuries & poisonings	323766	547	0.880016	0.783728	0.988133	-2.16188	0.0306278
523	Gingival and periodontal diseases	digestive	345563	1756	0.936689	0.882577	0.994118	-2.15428	0.0312183
830	Dislocation	injuries & poisonings	339384	4712	0.959145	0.922478	0.997269	-2.09745	0.0359537
1007	Injury to blood vessels	injuries & poisonings	354112	284	1.18218	1.01076	1.38268	2.09391	0.0362676
716	Other arthropathies	musculoskeletal	349129	35531	0.984639	0.970142	0.999353	-2.04554	0.0408015
478	Throat pain	respiratory	336310	356	1.15153	1.00575	1.31843	2.04302	0.04105
981	Toxic effect of (non-ethyl) alcohol and petroleum and other solvents	injuries & poisonings	353822	984	0.917788	0.843591	0.998511	-1.99462	0.0460848
353	Nerve root and plexus disorders	neurological	341456	4688	0.96135	0.924773	0.999374	-1.99162	0.0464126
382	Otalgia	sense organs	350699	301	0.859503	0.73928	0.999276	-1.96938	0.0489095
522	Diseases of pulp and periapical tissues	digestive	346124	2316	0.950014	0.902261	1.00029	-1.94877	0.0513229
228	Hemangioma and lymphangioma, any site	neoplasms	354112	1583	0.942283	0.886044	1.00209	-1.89341	0.0583036
941	Adverse reaction to serum or vaccine	injuries & poisonings	347718	268	0.854927	0.72635	1.00626	-1.88487	0.0594478
967	Adverse effects of sedatives or other central nervous system depressants and anesthetics	injuries & poisonings	323927	730	0.909019	0.822263	1.00493	-1.86388	0.0623391
724	Other and unspecified disorders of back	musculoskeletal	339348	376	0.874272	0.756149	1.01085	-1.81429	0.0696327
246	Other disorders of thyroid	endocrine/metabolic	336888	413	0.893419	0.786206	1.01525	-1.72788	0.0840098
612	Breast conditions, congenital or relating to hormones	genitourinary	348387	845	0.923738	0.843461	1.01165	-1.71016	0.0872356
385	Other disorders of middle ear and mastoid	sense organs	351189	810	0.926735	0.849144	1.01142	-1.70551	0.0880987
370	Keratitis	sense organs	345056	307	0.873977	0.748277	1.02079	-1.70021	0.0890919
958	Certain early complications of trauma or procedure	injuries & poisonings	354112	568	0.907803	0.811024	1.01613	-1.68175	0.092617
245	Thyroiditis	endocrine/metabolic	336780	306	0.880019	0.758059	1.0216	-1.67919	0.0931148
351	Other peripheral nerve disorders	neurological	348763	12293	1.02056	0.996546	1.04515	1.67511	0.093912
817	Concussion	injuries & poisonings	350165	273	1.13302	0.977433	1.31338	1.6571	0.0974988
732	Osteochondropathies	musculoskeletal	336100	500	1.09723	0.982385	1.22551	1.64493	0.0999848
475	Chronic sinusitis	respiratory	338469	2574	0.959825	0.913345	1.00867	-1.61912	0.10542
741	Symptoms and disorders of the joints	musculoskeletal	351423	3243	0.963204	0.917712	1.01095	-1.51875	0.128825
756	Other congenital musculoskeletal anomalies	congenital anomalies	353629	652	0.923323	0.831487	1.0253	-1.4925	0.135569
698	Pruritus and related conditions	dermatologic	354112	818	0.935728	0.857034	1.02165	-1.48212	0.138307
376	Disorders of the orbit	sense organs	346125	290	0.884217	0.749718	1.04284	-1.46164	0.143839
262	Mineral deficiency NEC	endocrine/metabolic	351298	315	0.9006	0.775506	1.04587	-1.37213	0.170022
520	Disorders of tooth development	digestive	346070	2268	0.965584	0.917873	1.01578	-1.35457	0.175555
818	Intracranial hemorrhage (injury)	injuries & poisonings	350583	704	1.06421	0.966626	1.17165	1.26824	0.204712
225	Benign neoplasm of brain and other parts of nervous system	neoplasms	353165	863	0.946429	0.869018	1.03074	-1.26465	0.205997
916	Contusion	injuries & poisonings	354112	1690	1.04151	0.975975	1.11144	1.22652	0.220001
448	Disease of capillaries	circulatory system	345037	691	0.941315	0.854313	1.03718	-1.22223	0.221619
611	Abnormal findings on mammogram or breast exam	genitourinary	348983	1451	0.960268	0.897665	1.02724	-1.17872	0.238508
807	Fracture of ribs	injuries & poisonings	333488	610	1.07001	0.95602	1.1976	1.17742	0.239029
524	Dentofacial anomalies, including malocclusion	digestive	344177	333	0.922179	0.801979	1.0604	-1.13698	0.255545
170	Cancer of bone and connective tissue	neoplasms	354112	480	0.933198	0.827409	1.05251	-1.12623	0.26007
706	Diseases of sebaceous glands	dermatologic	353386	8474	0.984788	0.958523	1.01177	-1.1114	0.266396
1001	Foreign body injury	injuries & poisonings	354112	1241	0.959132	0.889199	1.03456	-1.08026	0.280026
836	Traumatic arthropathy	injuries & poisonings	335346	544	1.06073	0.94941	1.1851	1.04222	0.297307
70	Viral hepatitis	infectious diseases	348955	620	0.945534	0.84917	1.05283	-1.02119	0.307164
226	Benign neoplasm of thyroid glands	neoplasms	352781	278	0.930868	0.81124	1.06814	-1.02076	0.307368
946	Anaphylactic shock NOS	injuries & poisonings	347994	557	0.948094	0.851611	1.05551	-0.973409	0.33035
915	Superficial injury without mention of infection	injuries & poisonings	353377	5484	0.983948	0.948666	1.02054	-0.868514	0.385113
472	Chronic pharyngitis and nasopharyngitis	respiratory	336918	973	0.965877	0.892902	1.04482	-0.866178	0.386392
471	Nasal polyps	respiratory	339050	3150	0.981528	0.939692	1.02523	-0.838965	0.401489
701	Other hypertrophic and atrophic conditions of skin	dermatologic	353837	5275	0.984953	0.950339	1.02083	-0.830629	0.406183
320	Meningitis	neurological	353498	422	0.951361	0.835763	1.08295	-0.754375	0.450624
694	Dyschromia and Vitiligo	dermatologic	348636	1024	1.02783	0.951727	1.11001	0.699306	0.484361
372	Disorders of conjunctiva	sense organs	345519	778	1.03305	0.940958	1.13416	0.682563	0.494883
536	Disorders of function of stomach	digestive	320940	273	0.949323	0.806823	1.11699	-0.626702	0.530855
805	Fracture of vertebral column without mention of spinal cord injury	injuries & poisonings	334671	1826	1.01799	0.955931	1.08408	0.555652	0.578449
1014	Effects of heat, cold and air pressure	injuries & poisonings	354112	286	0.955215	0.81263	1.12282	-0.555497	0.578555
240	Simple and unspecified goiter	endocrine/metabolic	337039	575	0.970731	0.873371	1.07894	-0.550881	0.581715
229	Benign neoplasm of unspecified sites	neoplasms	354112	760	1.02528	0.93323	1.1264	0.520124	0.602977
470	Septal Deviations/Turbinate Hypertrophy	respiratory	340428	4562	1.00959	0.972862	1.04769	0.504615	0.613829
193	Thyroid cancer	neoplasms	352861	366	0.967573	0.850186	1.10117	-0.499542	0.617398
136	Other infectious and parasitic diseases	infectious diseases	353782	256	1.04422	0.877936	1.242	0.488951	0.624876
371	Inflammation of the eye	sense organs	347620	2934	0.988935	0.944467	1.0355	-0.473979	0.635515
689	Disorder of skin and subcutaneous tissue NOS	dermatologic	354112	6253	0.992657	0.961192	1.02515	-0.448481	0.653806
383	Otosclerosis	sense organs	350708	304	0.966963	0.830428	1.12595	-0.432576	0.665323
474	Acute and chronic tonsillitis	respiratory	337852	1918	0.987998	0.933185	1.04603	-0.414617	0.678423
217	Vascular hamartomas and non-neoplastic nevi	neoplasms	345618	631	0.982805	0.891968	1.08289	-0.350541	0.725933
216	Benign neoplasm of skin	neoplasms	353529	8696	0.995433	0.969113	1.02247	-0.334814	0.737765
54	Herpes simplex	infectious diseases	348658	317	0.977633	0.842894	1.13391	-0.298976	0.764958
809	Fracture of unspecified bones	injuries & poisonings	333323	435	1.01848	0.895116	1.15885	0.277989	0.781021
212	Benign neoplasm of respiratory and intrathoracic organs	neoplasms	354112	366	0.982902	0.866209	1.11532	-0.267456	0.789118
540	Appendiceal conditions	digestive	354112	3697	0.994635	0.954511	1.03644	-0.256075	0.797893
801	Fracture of ankle and foot	injuries & poisonings	335057	2213	1.00697	0.953999	1.06289	0.252039	0.801011
78	Viral warts & HPV	infectious diseases	349305	986	1.00986	0.934462	1.09135	0.24788	0.804227
765	Cervical radiculitis	symptoms	350629	534	1.01471	0.902925	1.14034	0.24523	0.806279
375	Disorders of lacrimal system	sense organs	348004	2231	0.993672	0.940779	1.04954	-0.227458	0.820067
749	Congenital anomalies of face and neck	congenital anomalies	354061	323	0.985715	0.862255	1.12685	-0.210733	0.833096
380	Disorders of external ear	sense organs	353674	988	0.992528	0.91716	1.07409	-0.186135	0.852339
947	Urticaria	dermatologic	347840	390	0.986761	0.856202	1.13723	-0.184052	0.853973
384	Other disorders of tympanic membrane	sense organs	351591	1231	0.99435	0.926855	1.06676	-0.15798	0.874472
739	Contracture of joint	musculoskeletal	340777	525	1.00834	0.897059	1.13342	0.139188	0.889302
215	Other benign neoplasm of connective and other soft tissue	neoplasms	347965	1059	1.00522	0.930723	1.08569	0.132641	0.894477
213	Benign neoplasm of bone and articular cartilage	neoplasms	318312	298	1.00796	0.875807	1.16005	0.110559	0.911966
613	Other nonmalignant breast conditions	genitourinary	354112	1892	0.996806	0.939976	1.05707	-0.106797	0.91495
476	Allergic rhinitis	respiratory	337251	1308	1.00215	0.937151	1.07166	0.0627911	0.949933
711	Arthropathy associated with infections	musculoskeletal	315316	504	1.00308	0.892227	1.12771	0.051468	0.958953
949	Allergies, other	injuries & poisonings	347871	425	1.00312	0.884148	1.13811	0.0484036	0.961395
700	Corns and callosities	dermatologic	348999	299	0.996456	0.851446	1.16616	-0.0442424	0.964711

### Sheet: f24_phecodes_phewas
phecode	name	group	n	n_case	or	ci_lower	ci_upper	z	p
364	Corneal opacity and other disorders of cornea	sense organs	72982	812	1.65894	1.53789	1.78952	13.0942	3.55219e-39
366	Cataract	sense organs	75226	23801	1.18431	1.14834	1.2214	10.7499	5.93151e-27
378	Strabismus and other disorders of binocular eye movements	sense organs	74226	1445	1.31456	1.24688	1.38592	10.1413	3.62331e-24
318	Tobacco use disorder	mental disorders	73241	12700	1.15391	1.12108	1.18769	9.72247	2.41833e-22
250	Diabetes mellitus	endocrine/metabolic	75226	20606	1.14839	1.11648	1.1812	9.62534	6.25015e-22
278	Overweight, obesity and other hyperalimentation	endocrine/metabolic	75226	13583	1.14445	1.1088	1.18125	8.35518	6.53337e-17
496	Chronic airway obstruction	respiratory	70575	12167	1.15188	1.11384	1.19121	8.25385	1.53374e-16
495	Asthma	respiratory	73662	26582	1.10909	1.08033	1.13862	7.72295	1.13669e-14
374	Other disorders of eyelids	sense organs	74449	5694	1.18837	1.13689	1.24219	7.63723	2.21947e-14
480	Pneumonia	respiratory	75134	12015	1.14817	1.10773	1.19009	7.55262	4.26588e-14
585	Renal failure	genitourinary	74417	11621	1.14743	1.10627	1.19012	7.37835	1.60265e-13
401	Hypertension	circulatory system	75116	80060	1.07424	1.05363	1.09524	7.24772	4.23842e-13
306	Other mental disorder	mental disorders	73364	33665	1.09464	1.0681	1.12183	7.22203	5.12174e-13
707	Chronic ulcer of skin	dermatologic	75226	2468	1.21	1.14727	1.27615	7.01861	2.24083e-12
362	Other retinal disorders	sense organs	73869	5629	1.20011	1.13914	1.26435	6.85675	7.04436e-12
443	Peripheral vascular disease	circulatory system	74105	4263	1.20275	1.13929	1.26974	6.67526	2.4679e-11
580	Nephritis; nephrosis; renal sclerosis	genitourinary	72621	1448	1.2569	1.17434	1.34527	6.59587	4.22762e-11
272	Disorders of lipoid metabolism	endocrine/metabolic	75226	37496	1.07974	1.05493	1.10513	6.4685	9.89824e-11
507	Pleurisy; pleural effusion	respiratory	74146	7490	1.15978	1.10855	1.21337	6.43111	1.26675e-10
110	Dermatophytosis / Dermatomycosis	infectious diseases	74735	317	1.32635	1.21549	1.44731	6.34224	2.26451e-10
716	Other arthropathies	musculoskeletal	74145	35531	1.0816	1.0555	1.10835	6.29379	3.09812e-10
740	Osteoarthrosis	musculoskeletal	75226	30626	1.08561	1.05799	1.11395	6.24731	4.17591e-10
587	Kidney replaced by transpant	genitourinary	72431	365	1.35202	1.22894	1.48743	6.193	5.9029e-10
371	Inflammation of the eye	sense organs	73897	2934	1.18938	1.1248	1.25767	6.08868	1.13846e-09
327	Sleep disorders	neurological	75226	5661	1.14397	1.09544	1.19465	6.08159	1.18998e-09
416	Cardiomegaly	circulatory system	74462	3165	1.16604	1.10969	1.22524	6.07874	1.21127e-09
509	Respiratory failure, insufficiency, arrest	respiratory	73345	3190	1.17433	1.11387	1.23807	5.95907	2.53681e-09
751	Genitourinary congenital anomalies	congenital anomalies	75095	1564	1.23323	1.15023	1.32223	5.89701	3.70156e-09
564	Functional digestive disorders	digestive	65998	33242	1.08107	1.05336	1.10951	5.88331	4.0215e-09
960	Poisoning by antibiotics	injuries & poisonings	72967	19811	1.09527	1.06226	1.1293	5.82928	5.5668e-09
276	Disorders of fluid, electrolyte, and acid-base balance	endocrine/metabolic	75212	9343	1.13035	1.08435	1.17831	5.7799	7.47454e-09
586	Other disorders of the kidney and ureters	genitourinary	73061	3730	1.16504	1.10562	1.22765	5.7193	1.06967e-08
681	Superficial cellulitis and abscess	dermatologic	74455	7771	1.13023	1.08219	1.1804	5.52429	3.30816e-08
367	Disorders of refraction and accommodation; blindness and low vision	sense organs	75226	3213	1.24318	1.15027	1.3436	5.49253	3.96222e-08
791	Gangrene	symptoms	75226	691	1.2162	1.13319	1.30528	5.4266	5.74364e-08
851	Complications of transplants and reattached limbs	injuries & poisonings	73836	18425	1.09604	1.06025	1.13303	5.415	6.12889e-08
519	Other diseases of respiratory system, not elsewhere classified	respiratory	75226	10930	1.11474	1.07128	1.15995	5.35391	8.60755e-08
379	Other disorders of eye	sense organs	74486	4354	1.19241	1.11766	1.27217	5.32735	9.9655e-08
459	Other disorders of circulatory system	circulatory system	74110	18233	1.08888	1.05507	1.12377	5.29088	1.21731e-07
315	Develomental delays and disorders	mental disorders	75171	493	1.2512	1.14807	1.36361	5.10586	3.29298e-07
41	Bacterial infection NOS	infectious diseases	74553	12570	1.10225	1.06139	1.14468	5.05136	4.38672e-07
80	Postoperative infection	infectious diseases	75068	4485	1.15306	1.09069	1.219	5.01983	5.1718e-07
411	Ischemic Heart Disease	circulatory system	75083	32006	1.06723	1.03992	1.09525	4.92032	8.64015e-07
854	Complications of cardiac/vascular device, implant, and graft	injuries & poisonings	70825	2589	1.17418	1.09977	1.25362	4.80686	1.5332e-06
440	Atherosclerosis	circulatory system	73628	1474	1.20298	1.11504	1.29786	4.77143	1.82924e-06
512	Other symptoms of respiratory system	respiratory	75226	13466	1.08853	1.05095	1.12745	4.73218	2.22118e-06
733	Other disorders of bone and cartilage	musculoskeletal	72271	3987	1.13146	1.07486	1.19103	4.71757	2.38673e-06
370	Keratitis	sense organs	73339	307	1.38975	1.20828	1.59849	4.60998	4.02716e-06
591	Urinary tract infection	genitourinary	72685	13406	1.09253	1.05212	1.13449	4.60202	4.1842e-06
345	Epilepsy, recurrent seizures, convulsions	neurological	73461	5240	1.11661	1.0653	1.17038	4.59617	4.30325e-06
447	Other disorders of arteries and arterioles	circulatory system	73650	1645	1.20029	1.10954	1.29847	4.55112	5.33608e-06
316	Substance addiction and disorders	mental disorders	71698	5947	1.11281	1.06257	1.16543	4.53488	5.7637e-06
414	Other forms of chronic heart disease	circulatory system	69170	2368	1.15052	1.08231	1.22302	4.49646	6.90951e-06
300	Anxiety disorders	mental disorders	68589	8886	1.10752	1.05885	1.15843	4.4539	8.43249e-06
458	Hypotension	circulatory system	72053	7082	1.12275	1.06683	1.1816	4.44162	8.92858e-06
870	Open wounds of head; neck; and trunk	injuries & poisonings	74016	10535	1.09652	1.05225	1.14265	4.38255	1.17297e-05
1019	Other ill-defined and unknown causes of morbidity and mortality	injuries & poisonings	75226	15365	1.09778	1.05249	1.14503	4.33968	1.4269e-05
8	Intestinal infection	infectious diseases	75226	11093	1.09377	1.04979	1.13959	4.28035	1.86596e-05
280	Iron deficiency anemias	hematopoietic	72757	9010	1.1011	1.05358	1.15076	4.2785	1.88154e-05
197	Chemotherapy	neoplasms	68725	10399	1.08419	1.04465	1.12523	4.26476	2.00115e-05
743	Osteoporosis, osteopenia and pathological fracture	musculoskeletal	75226	8011	1.1031	1.05411	1.15436	4.2334	2.30187e-05
428	Congestive heart failure; nonhypertensive	circulatory system	75060	6324	1.11076	1.05799	1.16616	4.22986	2.33837e-05
296	Mood disorders	mental disorders	67188	1544	1.15592	1.08052	1.23658	4.21008	2.55275e-05
760	Back pain	symptoms	75226	15038	1.07779	1.04021	1.11672	4.13688	3.52061e-05
261	Vitamin deficiency	endocrine/metabolic	74963	1822	1.14285	1.07263	1.21767	4.12684	3.67784e-05
789	Nausea and vomiting	symptoms	75226	12238	1.08463	1.04345	1.12742	4.11425	3.88435e-05
563	Constipation	digestive	61830	11771	1.0878	1.04478	1.13259	4.08817	4.34782e-05
714	Rheumatoid arthritis and other inflammatory polyarthropathies	musculoskeletal	67837	5238	1.11249	1.05688	1.17102	4.07476	4.60618e-05
686	Other local infections of skin and subcutaneous tissue	dermatologic	73221	1519	1.16101	1.08012	1.24797	4.05134	5.09261e-05
599	Other symptoms/disorders or the urinary system	genitourinary	73535	13115	1.08008	1.03982	1.12189	3.97524	7.03077e-05
365	Glaucoma	sense organs	73747	5281	1.14968	1.07293	1.23192	3.95669	7.59944e-05
560	Intestinal obstruction without mention of hernia	digestive	60347	4431	1.13588	1.06584	1.21052	3.92351	8.72671e-05
479	Other upper respiratory disease	respiratory	72437	4195	1.12012	1.05774	1.18618	3.87987	0.000104511
285	Other anemias	hematopoietic	73970	13098	1.07483	1.03628	1.11482	3.87246	0.000107743
735	Acquired foot deformities	musculoskeletal	74335	9533	1.08697	1.04181	1.13408	3.85195	0.000117181
372	Disorders of conjunctiva	sense organs	73469	778	1.24541	1.11335	1.39313	3.83756	0.000124261
596	Other disorders of bladder	genitourinary	74402	9863	1.08888	1.04245	1.13739	3.82948	0.000128415
773	Pain in limb	symptoms	75226	6474	1.09383	1.0439	1.14614	3.76272	0.000168075
709	Diffuse diseases of connective tissue	dermatologic	73948	962	1.17768	1.08091	1.2831	3.7387	0.000184978
720	Spinal stenosis	musculoskeletal	72961	4360	1.11885	1.05483	1.18677	3.73515	0.000187606
320	Meningitis	neurological	75097	422	1.19683	1.08909	1.31522	3.73313	0.000189115
859	Complication due to other implant and internal device	injuries & poisonings	71199	4154	1.12388	1.0568	1.19521	3.71959	0.000199545
395	Heart valve disorders	circulatory system	72947	6070	1.09747	1.04447	1.15316	3.68261	0.000230855
530	Diseases of esophagus	digestive	74289	36502	1.04628	1.02129	1.07187	3.66814	0.000244318
721	Spondylosis and allied disorders	musculoskeletal	73990	8600	1.08266	1.03741	1.12989	3.64582	0.000266538
1009	Injury, NOS	injuries & poisonings	75226	7720	1.08348	1.03769	1.13128	3.63937	0.00027331
747	Cardiac and circulatory congenital anomalies	congenital anomalies	75226	3164	1.11835	1.05252	1.1883	3.61346	0.000302132
368	Visual disturbances	sense organs	75226	3671	1.12401	1.05492	1.19761	3.61219	0.000303617
339	Other headache syndromes	neurological	74723	8211	1.08411	1.03751	1.1328	3.60279	0.000314818
338	Pain	neurological	75226	806	1.14441	1.06282	1.23227	3.57424	0.000351243
915	Superficial injury without mention of infection	injuries & poisonings	75122	5484	1.1054	1.04624	1.16789	3.57108	0.000355518
297	Suicidal ideation or attempt	mental disorders	67107	1678	1.15298	1.06614	1.24689	3.56319	0.000366373
251	Other disorders of pancreatic internal secretion	endocrine/metabolic	74625	1110	1.15835	1.06811	1.25622	3.55234	0.000381816
54	Herpes simplex	infectious diseases	74189	317	1.29229	1.1215	1.48909	3.54547	0.000391912
375	Disorders of lacrimal system	sense organs	74295	2231	1.16492	1.07063	1.2675	3.54492	0.00039274
262	Mineral deficiency NEC	endocrine/metabolic	74608	315	1.21464	1.09065	1.35274	3.5393	0.000401196
165	Cancer within the respiratory system	neoplasms	75217	3252	1.1269	1.05463	1.20412	3.53265	0.000411417
510	Other diseases of lung	respiratory	75221	1301	1.16235	1.06878	1.26412	3.51325	0.000442668
871	Open wounds of extremities	injuries & poisonings	73304	6789	1.08567	1.03634	1.13734	3.46457	0.000531071
745	Pain in joint	musculoskeletal	75226	8259	1.08109	1.03428	1.13002	3.45247	0.000555474
433	Cerebrovascular disease	circulatory system	74967	9666	1.07684	1.03238	1.12322	3.44115	0.000579258
394	Rheumatic disease of the heart valves	circulatory system	72623	3846	1.11137	1.04639	1.18038	3.43537	0.000591746
331	Other cerebral degenerations	neurological	72631	1366	1.14991	1.06168	1.24548	3.42951	0.000604674
513	Respiratory abnormalities	respiratory	75226	9907	1.07311	1.03042	1.11758	3.40657	0.000657838
289	Other diseases of blood and blood-forming organs	hematopoietic	73880	1336	1.15884	1.06455	1.26148	3.40453	0.00066279
198	Secondary malignant neoplasm	neoplasms	68288	10581	1.08099	1.03354	1.13062	3.40053	0.000672561
569	Other disorders of intestine	digestive	72308	17461	1.06013	1.02465	1.09684	3.36169	0.000774675
351	Other peripheral nerve disorders	neurological	74186	12293	1.0686	1.02768	1.11113	3.33107	0.000865121
979	Adverse drug events and drug allergies	injuries & poisonings	68911	519	1.22549	1.08652	1.38223	3.31121	0.00092893
270	Disorders of protein plasma/amino-acid transport and metabolism	endocrine/metabolic	75144	389	1.22598	1.08595	1.38408	3.29229	0.000993744
696	Psoriasis and related disorders	dermatologic	73369	2556	1.11586	1.04488	1.19167	3.26905	0.00107908
426	Cardiac conduction disorders	circulatory system	70714	8176	1.08472	1.033	1.13902	3.26252	0.00110427
578	Gastrointestinal hemorrhage	digestive	74572	21344	1.05257	1.02039	1.08576	3.23433	0.00121931
535	Gastritis and duodenitis	digestive	74341	30236	1.04282	1.0165	1.06983	3.21473	0.00130565
558	Noninfectious gastroenteritis	digestive	62381	14579	1.06087	1.02306	1.10008	3.19082	0.00141868
710	Osteomyelitis, periostitis, and other infections involving bone	musculoskeletal	67018	668	1.1959	1.07023	1.33631	3.15829	0.00158697
556	Ulceration of the lower GI tract	digestive	59764	1147	1.14131	1.05099	1.2394	3.14217	0.001677
415	Pulmonary heart disease	circulatory system	74585	4638	1.0934	1.03375	1.15649	3.11951	0.0018115
429	Ill-defined descriptions and complications of heart disease	circulatory system	74122	910	1.16253	1.05735	1.27818	3.11241	0.00185569
726	Peripheral enthesopathies and allied syndromes	musculoskeletal	72520	15288	1.05748	1.02081	1.09548	3.10328	0.00191386
420	Carditis	circulatory system	74977	2263	1.128	1.04534	1.21719	3.10198	0.00192228
965	Poisoning by analgesics, antipyretics, and antirheumatics	injuries & poisonings	70107	6678	1.08347	1.02991	1.13982	3.09939	0.00193921
446	Polyarteritis nodosa and allied conditions	circulatory system	73515	908	1.18746	1.06515	1.32383	3.09787	0.00194914
732	Osteochondropathies	musculoskeletal	71531	500	1.19656	1.06753	1.34119	3.08233	0.00205388
801	Fracture of ankle and foot	injuries & poisonings	71511	2213	1.12368	1.04223	1.21149	3.03735	0.00238664
386	Vertiginous syndromes and other disorders of vestibular system	sense organs	74235	1829	1.12357	1.04169	1.21188	3.01809	0.00254374
706	Diseases of sebaceous glands	dermatologic	75084	8474	1.07321	1.02505	1.12363	3.01606	0.00256082
764	Sciatica	symptoms	74859	2472	1.13306	1.04439	1.22926	3.00458	0.0026595
342	Hemiplegia	neurological	72706	1710	1.13313	1.04419	1.22965	2.99685	0.00272781
561	Symptoms involving digestive system	digestive	63262	17226	1.05146	1.01727	1.08681	2.97471	0.00293266
304	Adjustment reaction	mental disorders	66889	285	1.21212	1.06773	1.37605	2.97261	0.00295282
562	Diverticulosis and diverticulitis	digestive	65917	30462	1.04335	1.01437	1.07315	2.95315	0.00314552
317	Alcohol-related disorders	mental disorders	73004	13865	1.0609	1.02007	1.10335	2.95267	0.00315038
722	Intervertebral disc disorders	musculoskeletal	73536	7138	1.07093	1.02284	1.12129	2.92306	0.00346612
359	Muscular dystrophies and other myopathies	neurological	74753	469	1.17884	1.05512	1.31707	2.9083	0.00363396
729	Other disorders of soft tissues	musculoskeletal	69867	3163	1.10906	1.03428	1.18924	2.90637	0.00365644
737	Curvature of spine	musculoskeletal	72654	1501	1.1322	1.04049	1.23199	2.88092	0.00396516
244	Hypothyroidism	endocrine/metabolic	74688	15581	1.05543	1.01712	1.09519	2.85982	0.00423879
941	Adverse reaction to serum or vaccine	injuries & poisonings	74042	268	0.586724	0.404675	0.850671	-2.81329	0.00490376
353	Nerve root and plexus disorders	neurological	72507	4688	1.08562	1.02478	1.15007	2.79183	0.00524112
503	Pulmonary congestion and hypostasis	respiratory	72859	534	1.16604	1.04566	1.30028	2.763	0.00572723
741	Symptoms and disorders of the joints	musculoskeletal	74729	3243	1.10414	1.02902	1.18474	2.75577	0.00585534
204	Leukemia	neoplasms	74640	1966	1.1282	1.03489	1.22994	2.7385	0.00617201
199	Neoplasm of uncertain behavior	neoplasms	66905	2134	1.11655	1.03181	1.20826	2.73746	0.00619155
208	Benign neoplasm of colon	neoplasms	74683	22280	1.04407	1.01187	1.0773	2.69829	0.00696961
858	Complication of internal orthopedic device	injuries & poisonings	71364	5243	1.08897	1.02343	1.1587	2.69129	0.00711753
245	Thyroiditis	endocrine/metabolic	71553	306	1.23551	1.05909	1.44132	2.69021	0.00714066
333	Extrapyramidal disease and abnormal movement disorders	neurological	72594	1131	1.16174	1.0408	1.29674	2.6729	0.00751992
1010	Other tests	injuries & poisonings	75226	17573	1.05182	1.01351	1.09158	2.66871	0.0076142
594	Urinary calculus	genitourinary	74927	6555	1.06959	1.01737	1.12449	2.63443	0.00842794
427	Cardiac dysrhythmias	circulatory system	74513	26815	1.041	1.01009	1.07286	2.61266	0.00898395
288	Diseases of white blood cells	hematopoietic	74399	4169	1.09486	1.02286	1.17193	2.61105	0.00902654
1015	Effects of other external causes	injuries & poisonings	75226	4147	1.08739	1.02069	1.15844	2.59418	0.00948169
418	Nonspecific chest pain	circulatory system	74767	28366	1.03852	1.00917	1.06874	2.58358	0.00977804
850	Hemorrhage or hematoma complicating a procedure	injuries & poisonings	71446	5391	1.07989	1.01853	1.14495	2.57529	0.0100156
761	Cervicalgia	symptoms	75226	1909	1.09904	1.0223	1.18153	2.5573	0.0105487
593	Hematuria	genitourinary	72647	15580	1.05516	1.01261	1.09951	2.55653	0.0105721
290	Delirium dementia and amnestic and other cognitive disorders	mental disorders	74157	2989	1.10489	1.02335	1.19293	2.55019	0.0107665
195	Cancer, suspected or other	neoplasms	72627	31929	1.03674	1.00832	1.06595	2.54422	0.0109522
724	Other and unspecified disorders of back	musculoskeletal	72232	376	1.22092	1.04679	1.42402	2.54236	0.0110107
389	Hearing loss	sense organs	75202	5099	1.07638	1.01687	1.13938	2.53631	0.0112026
739	Contracture of joint	musculoskeletal	72515	525	1.16403	1.03476	1.30944	2.5289	0.0114421
574	Cholelithiasis and cholecystitis	digestive	74915	16141	1.04862	1.01051	1.08817	2.51359	0.011951
802	Fracture of pelvis	injuries & poisonings	71265	775	1.15501	1.03219	1.29245	2.51235	0.0119929
597	Other disorders of urethra and urinary tract	genitourinary	73314	4523	1.08842	1.01843	1.16322	2.49842	0.0124747
916	Contusion	injuries & poisonings	75226	1690	1.1274	1.0258	1.23906	2.4885	0.0128283
112	Candidiasis	infectious diseases	75120	2614	1.116	1.02354	1.21682	2.48732	0.0128709
727	Other disorders of synovium, tendon, and bursa	musculoskeletal	71380	10115	1.05703	1.01174	1.10435	2.48226	0.0130552
117	Mycoses	infectious diseases	74720	304	1.22397	1.04278	1.43665	2.47236	0.0134222
613	Other nonmalignant breast conditions	genitourinary	75226	1892	1.12597	1.02369	1.23848	2.44174	0.0146167
508	Pulmonary collapse; interstitial and compensatory emphysema	respiratory	73278	2614	1.08774	1.01549	1.16514	2.39824	0.0164743
385	Other disorders of middle ear and mastoid	sense organs	74694	810	1.15624	1.02555	1.30359	2.37221	0.0176818
473	Diseases of the larynx and vocal cords	respiratory	72058	2619	1.09203	1.01481	1.17513	2.35294	0.0186258
697	Sarcoidosis	dermatologic	74043	568	1.16171	1.02379	1.31822	2.32452	0.0200976
38	Septicemia	infectious diseases	73287	5008	1.07923	1.01179	1.15117	2.31582	0.020568
150	Cancer of esophagus	neoplasms	71991	861	1.15696	1.02219	1.30951	2.30729	0.0210386
1002	Symptoms concerning nutrition, metabolism, and development	injuries & poisonings	75226	6332	1.0664	1.00964	1.12635	2.30368	0.0212408
598	Abnormal findings on examination of urine	genitourinary	75226	3543	1.08747	1.01243	1.16807	2.29855	0.0215305
749	Congenital anomalies of face and neck	congenital anomalies	75220	323	1.1778	1.0234	1.3555	2.2826	0.022454
704	Diseases of hair and hair follicles	dermatologic	74994	5038	1.06856	1.00919	1.13142	2.27354	0.0229937
255	Disorders of adrenal glands	endocrine/metabolic	74525	683	1.14628	1.01872	1.2898	2.26816	0.0233197
520	Disorders of tooth development	digestive	73349	2268	1.10321	1.01323	1.20117	2.26287	0.0236436
295	Schizophrenia and other psychotic disorders	mental disorders	67008	881	1.1137	1.01437	1.22276	2.25924	0.0238684
1001	Foreign body injury	injuries & poisonings	75226	1241	1.13357	1.01583	1.26496	2.24059	0.0250523
1011	Complications of surgical and medical procedures	injuries & poisonings	75226	4156	1.08727	1.01031	1.1701	2.23374	0.0255003
971	Poisoning by drugs primarily affecting the autonomic nervous system	injuries & poisonings	68920	547	1.15407	1.01668	1.31002	2.21582	0.0267038
334	Degenerative disease of the spinal cord	neurological	72757	2008	1.11155	1.01156	1.22142	2.19904	0.0278749
715	Other inflammatory spondylopathies	musculoskeletal	67124	2085	1.09469	1.00965	1.1869	2.19272	0.0283276
962	Poisoning by hormones and synthetic substitutes	injuries & poisonings	68918	524	1.20183	1.01958	1.41665	2.19108	0.0284463
151	Cancer of stomach	neoplasms	71933	643	1.17995	1.01662	1.36953	2.17676	0.0294988
357	Inflammatory and toxic neuropathy	neurological	75078	2003	1.09341	1.00854	1.18542	2.16621	0.0302951
242	Thyrotoxicosis with or without goiter	endocrine/metabolic	71834	1935	1.11413	1.01007	1.22891	2.16031	0.0307487
772	Symptoms of the muscles	symptoms	75208	736	1.16348	1.01371	1.33538	2.15366	0.0312668
527	Diseases of the salivary glands	digestive	74207	1052	1.117	1.00942	1.23605	2.14146	0.0322373
402	Elevated blood pressure reading without diagnosis of hypertension	circulatory system	59147	1568	1.11387	1.00872	1.22997	2.13162	0.0330381
785	Abdominal pain	symptoms	75226	40072	1.02791	1.0022	1.05427	2.13008	0.0331652
348	Other conditions of brain	neurological	72524	749	1.13127	1.00858	1.2689	2.10581	0.0352206
836	Traumatic arthropathy	injuries & poisonings	71204	544	1.21873	1.01124	1.46879	2.07735	0.0377694
590	Pyelonephritis	genitourinary	70506	1475	1.10628	1.00519	1.21752	2.06595	0.0388335
800	Fracture of lower limb	injuries & poisonings	72439	7039	1.05559	1.00173	1.11234	2.02467	0.0429017
337	Disorders of the autonomic nervous system	neurological	72443	284	1.17792	1.00462	1.38112	2.0167	0.0437265
136	Other infectious and parasitic diseases	infectious diseases	75170	256	1.18804	1.00409	1.4057	2.00751	0.0446959
736	Other acquired deformities of limbs	musculoskeletal	72829	2233	1.10299	1.00217	1.21395	2.00436	0.0450311
475	Chronic sinusitis	respiratory	72073	2574	1.08211	1.00154	1.16917	1.99884	0.0456254
525	Other diseases of the teeth and supporting structures	digestive	73539	2691	1.07677	1.00124	1.158	1.99335	0.0462226
571	Chronic liver disease and cirrhosis	digestive	73877	3290	1.07008	0.999943	1.14513	1.95831	0.0501933
966	Poisoning by anticonvulsants and anti-Parkinsonism drugs	injuries & poisonings	68953	632	1.12512	0.999346	1.26672	1.94915	0.0512775
529	Diseases and other conditions of the tongue	digestive	74230	1274	1.11041	0.998618	1.23471	1.93442	0.0530615
215	Other benign neoplasm of connective and other soft tissue	neoplasms	73962	1059	1.11769	0.998414	1.25121	1.9324	0.0533098
430	Intracranial hemorrhage	circulatory system	73554	2125	1.08636	0.998356	1.18211	1.92178	0.0546335
961	Poisoning by other anti-infectives	injuries & poisonings	68936	442	1.16367	0.996933	1.3583	1.92104	0.0547272
441	Vascular insufficiency of intestine	circulatory system	73597	1237	1.11497	0.997587	1.24617	1.9174	0.0551866
189	Cancer of urinary organs (incl. kidney and bladder)	neoplasms	75226	4375	1.05925	0.996947	1.12545	1.8611	0.0627298
857	Mechanical complication of unspecified genitourinary device, implant, and graft	injuries & poisonings	70629	1367	1.11583	0.993142	1.25368	1.84418	0.0651576
783	Fever of unknown origin	symptoms	75226	4298	1.05842	0.995437	1.12539	1.81386	0.0696987
803	Fracture of upper limb	injuries & poisonings	72969	9828	1.0419	0.996538	1.08933	1.80729	0.0707177
229	Benign neoplasm of unspecified sites	neoplasms	75226	760	1.13004	0.988602	1.29171	1.79194	0.0731429
969	Poisoning by psychotropic agents	injuries & poisonings	69158	1994	1.07654	0.992851	1.16729	1.7862	0.0740671
592	Cystitis and urethritis	genitourinary	70748	3231	1.07311	0.992909	1.15979	1.78041	0.0750084
369	Infection of the eye	sense organs	73447	658	1.1725	0.983114	1.39838	1.77049	0.0766451
361	Retinal detachments and defects	sense organs	73431	3319	1.09708	0.990119	1.21559	1.77023	0.0766886
528	Diseases of the oral soft tissues, excluding lesions specific for gingiva and tongue	digestive	74896	3993	1.05731	0.994006	1.12465	1.76912	0.0768738
516	Abnormal sputum	respiratory	75226	4717	1.06688	0.992528	1.14681	1.75647	0.0790083
226	Benign neoplasm of thyroid glands	neoplasms	74963	278	0.676303	0.433579	1.05491	-1.7243	0.0846536
967	Adverse effects of sedatives or other central nervous system depressants and anesthetics	injuries & poisonings	68934	730	1.14149	0.979059	1.33088	1.68974	0.091078
695	Erythematous conditions	dermatologic	74409	2511	1.07091	0.989035	1.15955	1.68825	0.0913625
804	Fracture of hand or wrist	injuries & poisonings	71745	3431	1.05842	0.990874	1.13056	1.68746	0.0915151
698	Pruritus and related conditions	dermatologic	75226	818	1.12618	0.98073	1.2932	1.68418	0.0921463
573	Other disorders of liver	digestive	74053	4118	1.05509	0.990737	1.12362	1.67013	0.0948933
451	Phlebitis and thrombophlebitis	circulatory system	68679	4107	1.052	0.991129	1.11661	1.66697	0.0955211
750	Digestive congenital anomalies	congenital anomalies	74937	742	1.10386	0.982521	1.24018	1.66317	0.0962783
798	Malaise and fatigue	symptoms	75226	3678	1.05792	0.98995	1.13055	1.66182	0.0965486
766	Neuralgia, neuritis, and radiculitis NOS	symptoms	74729	1345	1.08548	0.983748	1.19773	1.63362	0.102338
700	Corns and callosities	dermatologic	74268	299	1.18327	0.965431	1.45025	1.62106	0.105004
559	Ileostomy status	digestive	59833	1691	1.09104	0.980413	1.21416	1.59733	0.110191
253	Disorders of the pituitary gland and its hypothalamic control	endocrine/metabolic	74566	744	1.10328	0.977367	1.24543	1.5897	0.111901
567	Peritonitis and retroperitoneal infections	digestive	68755	968	1.11685	0.973827	1.28089	1.58064	0.113961
531	Peptic ulcer (excl. esophageal)	digestive	75226	7716	1.04242	0.989583	1.09808	1.56542	0.117485
380	Disorders of external ear	sense organs	75140	988	0.820906	0.640757	1.0517	-1.56116	0.118486
442	Other aneurysm	circulatory system	73798	2199	1.06554	0.983336	1.15462	1.54974	0.121203
349	Other and unspecified disorders of the nervous system	neurological	72453	455	1.12898	0.968044	1.31667	1.54606	0.122091
292	Neurological disorders	mental disorders	74761	5619	1.04279	0.987886	1.10075	1.5183	0.128938
687	Symptoms affecting skin	dermatologic	74349	2777	1.05943	0.982485	1.14241	1.50066	0.133443
990	Effects radiation NOS	injuries & poisonings	75225	4116	1.05296	0.983239	1.12763	1.4764	0.139836
1006	Crushing injury	injuries & poisonings	75226	559	0.742743	0.500063	1.10319	-1.47341	0.14064
565	Anal and rectal conditions	digestive	71776	15402	1.0295	0.990373	1.07018	1.47067	0.141382
514	Abnormal findings examination of lungs	respiratory	75222	2820	1.06587	0.977006	1.16282	1.43623	0.150938
474	Acute and chronic tonsillitis	respiratory	71949	1918	1.0718	0.974195	1.17918	1.42331	0.154648
287	Purpura and other hemorrhagic conditions	hematopoietic	74936	1927	1.08019	0.971325	1.20126	1.42319	0.154681
324	Other CNS infection and poliomyelitis	neurological	75082	317	1.12101	0.956418	1.31392	1.40994	0.158558
352	Disorders of other cranial nerves	neurological	71964	1535	1.07275	0.972931	1.18282	1.40928	0.158752
497	Bronchitis	respiratory	68492	682	1.08978	0.966843	1.22836	1.40784	0.159179
291	Other specified nonpsychotic and/or transient mental disorders	mental disorders	73868	1013	1.08967	0.965408	1.22992	1.39009	0.164502
809	Fracture of unspecified bones	injuries & poisonings	71188	435	1.14843	0.943584	1.39775	1.38066	0.167382
381	Otitis media and Eustachian tube disorders	sense organs	74926	2129	1.06056	0.974983	1.15365	1.36974	0.170767
731	Osteitis deformans and osteopathies associated with other disorders classified elsewhere	musculoskeletal	71534	614	1.11125	0.955141	1.29287	1.36574	0.172021
476	Allergic rhinitis	respiratory	71864	1308	1.07736	0.967544	1.19963	1.35842	0.174331
323	Encephalitis	neurological	75110	374	0.856839	0.684007	1.07334	-1.3442	0.178883
781	Symptoms involving nervous and musculoskeletal systems	symptoms	75226	7861	1.03413	0.984324	1.08646	1.33259	0.182665
79	Viral infection	infectious diseases	74659	2952	1.05865	0.972497	1.15243	1.31601	0.188172
963	Poisoning by primarily systemic agents	injuries & poisonings	69339	2747	1.05989	0.971599	1.1562	1.3107	0.18996
1005	Other symptoms	injuries & poisonings	75226	1427	1.06209	0.970357	1.1625	1.30707	0.191189
819	Skull and face fracture and other intercranial injury	injuries & poisonings	75221	4254	1.04325	0.977926	1.11293	1.28336	0.199367
872	Traumatic amputation	injuries & poisonings	72122	823	1.08831	0.954765	1.24054	1.26697	0.205166
70	Viral hepatitis	infectious diseases	74251	620	1.09601	0.946567	1.26905	1.22575	0.220294
981	Toxic effect of (non-ethyl) alcohol and petroleum and other solvents	injuries & poisonings	75174	984	1.06775	0.96105	1.18629	1.22037	0.222327
335	Multiple sclerosis	neurological	72611	1311	1.0743	0.957283	1.20561	1.218	0.223224
78	Viral warts & HPV	infectious diseases	74282	986	1.0782	0.954671	1.21771	1.21277	0.225217
227	Benign neoplasm of other endocrine glands and related structures	neoplasms	75108	950	1.0744	0.95656	1.20676	1.2107	0.226008
555	Inflammatory bowel disease and other gastroenteritis and colitis	digestive	60357	4442	1.04815	0.970979	1.13146	1.20522	0.228118
452	Other venous embolism and thrombosis	circulatory system	67887	624	1.08909	0.947737	1.25152	1.20319	0.228904
557	Intestinal malabsorption (non-celiac)	digestive	59964	2158	0.924034	0.811346	1.05237	-1.19066	0.233786
360	Disorders of the globe	sense organs	72925	450	1.11999	0.928833	1.35048	1.18677	0.23532
332	Parkinson's disease	neurological	72626	1419	1.06045	0.962085	1.16888	1.18174	0.237309
521	Diseases of hard tissues of teeth	digestive	73781	3226	1.04218	0.973003	1.11628	1.179	0.238397
595	Hydronephrosis	genitourinary	74106	2212	0.935825	0.837969	1.04511	-1.17701	0.239191
939	Atopic/contact dermatitis due to other or unspecified	dermatologic	74433	2442	1.06202	0.960663	1.17407	1.17579	0.239679
269	Proteinuria	endocrine/metabolic	75137	354	1.10798	0.933741	1.31474	1.17464	0.240139
301	Personality disorders	mental disorders	66910	373	1.10282	0.936208	1.29908	1.17116	0.241533
53	Herpes zoster	infectious diseases	74238	528	1.1159	0.926471	1.34406	1.15533	0.247955
159	Malignant neoplasm of other and ill-defined sites within the digestive organs and peritoneum	neoplasms	73002	6033	1.03961	0.973126	1.11064	1.15206	0.249298
211	Benign neoplasm of other parts of digestive system	neoplasms	73469	6208	1.0343	0.976083	1.09598	1.14093	0.253898
972	Poisoning by agents primarily affecting the cardiovascular system	injuries & poisonings	68994	920	1.07462	0.942213	1.22563	1.07272	0.283398
501	Pneumonitis due to inhalation of food or vomitus	respiratory	72914	814	1.07659	0.940657	1.23216	1.07161	0.283896
907	Injuries to the nervous system	injuries & poisonings	75226	1306	1.0724	0.943339	1.21913	1.06843	0.285327
340	Migraine	neurological	73802	3160	1.04073	0.966555	1.12059	1.0582	0.289964
81	Infection/inflammation of internal prosthetic device; implant; and graft	infectious diseases	74375	1051	1.06975	0.943927	1.21234	1.05609	0.290929
212	Benign neoplasm of respiratory and intrathoracic organs	neoplasms	75226	366	1.10443	0.916035	1.33156	1.04089	0.297925
1000	Burns	injuries & poisonings	75226	582	1.08647	0.929252	1.27028	1.0399	0.298387
425	Cardiomyopathy	circulatory system	74781	1461	1.05902	0.950154	1.18035	1.03609	0.300162
575	Other biliary tract disease	digestive	72612	4311	1.03651	0.967717	1.11019	1.0234	0.306121
210	Benign neoplasm of lip, oral cavity, and pharynx	neoplasms	74996	959	0.919225	0.777402	1.08692	-0.985106	0.324572
202	Cancer of other lymphoid, histiocytic tissue	neoplasms	74710	2508	1.05165	0.951314	1.16257	0.984394	0.324922
240	Simple and unspecified goiter	endocrine/metabolic	71635	575	1.08031	0.925679	1.26078	0.980136	0.327019
200	Myeloproliferative disease	neoplasms	74432	1086	0.914684	0.764016	1.09506	-0.971068	0.331515
284	Aplastic anemia	hematopoietic	71306	519	1.0772	0.926464	1.25247	0.966907	0.333591
788	Syncope and collapse	symptoms	75226	9654	1.02307	0.974882	1.07363	0.926468	0.354203
1004	Other signs and symptoms involving emotional state	injuries & poisonings	75226	483	1.08107	0.916273	1.2755	0.92373	0.355627
465	Acute upper respiratory infections of multiple or unspecified sites	respiratory	75196	2374	1.04431	0.951794	1.14583	0.916106	0.359611
153	Colorectal cancer	neoplasms	70485	4870	1.03616	0.960225	1.11811	0.914797	0.360298
216	Benign neoplasm of skin	neoplasms	75127	8696	0.975251	0.922706	1.03079	-0.88688	0.375143
454	Varicose veins	circulatory system	70220	11615	1.01895	0.976599	1.06313	0.866594	0.386165
694	Dyschromia and Vitiligo	dermatologic	74113	1024	1.06627	0.920544	1.23506	0.855777	0.392121
217	Vascular hamartomas and non-neoplastic nevi	neoplasms	73639	631	1.09037	0.893306	1.3309	0.850639	0.39497
1007	Injury to blood vessels	injuries & poisonings	75226	284	0.88388	0.661626	1.1808	-0.835314	0.403541
946	Anaphylactic shock NOS	injuries & poisonings	74090	557	0.909875	0.727694	1.13767	-0.828529	0.407371
689	Disorder of skin and subcutaneous tissue NOS	dermatologic	75226	6253	1.02347	0.968649	1.08139	0.825861	0.408883
805	Fracture of vertebral column without mention of spinal cord injury	injuries & poisonings	71473	1826	1.04135	0.945515	1.1469	0.822587	0.410743
275	Disorders of mineral metabolism	endocrine/metabolic	75226	2670	1.03433	0.954124	1.12128	0.819632	0.412426
396	Abnormal heart sounds	circulatory system	74044	10377	1.01881	0.973683	1.06602	0.80614	0.420162
279	Disorders involving the immune mechanism	endocrine/metabolic	75187	280	1.09577	0.876475	1.36992	0.802706	0.422145
550	Abdominal hernia	digestive	75226	48381	1.00919	0.986259	1.03265	0.7799	0.43545
170	Cancer of bone and connective tissue	neoplasms	75226	480	1.07692	0.892474	1.29949	0.773139	0.43944
770	Myalgia and myositis unspecified	symptoms	75226	806	1.05763	0.917132	1.21966	0.770488	0.44101
532	Dysphagia	digestive	67943	7122	1.02137	0.967856	1.07784	0.770038	0.441278
853	Complication of colostomy or enterostomy	injuries & poisonings	70449	523	1.06806	0.902291	1.26427	0.765118	0.444201
818	Intracranial hemorrhage (injury)	injuries & poisonings	74561	704	1.05247	0.919883	1.20417	0.744404	0.456632
191	Manlignant and unknown neoplasms of brain and nervous system	neoplasms	75014	753	1.05898	0.909917	1.23246	0.740353	0.459086
174	Breast cancer	neoplasms	73851	11543	0.98111	0.93229	1.03249	-0.732302	0.463984
1013	Asphyxia and hypoxemia	injuries & poisonings	75226	281	1.06569	0.897946	1.26478	0.72811	0.466546
742	Derangement of joint, non-traumatic	musculoskeletal	74606	2921	1.03116	0.948767	1.12071	0.722226	0.470155
477	Epistaxis or throat hemorrhage	respiratory	72100	2563	1.03865	0.936713	1.15168	0.719539	0.471809
260	Protein-calorie malnutrition	endocrine/metabolic	74594	254	1.09797	0.850716	1.41709	0.717982	0.472768
579	Other symptoms involving abdomen and pelvis	digestive	70604	3089	1.04307	0.923937	1.17757	0.681499	0.495556
540	Appendiceal conditions	digestive	75226	3697	1.02665	0.951857	1.10732	0.681495	0.495558
835	Internal derangement of knee	injuries & poisonings	74338	15211	1.01269	0.975879	1.0509	0.667656	0.504353
938	Dermatitis due to solar radiation	dermatologic	74483	2859	0.967382	0.87606	1.06822	-0.655478	0.51216
711	Arthropathy associated with infections	musculoskeletal	66984	504	1.05519	0.898169	1.23966	0.653513	0.513426
717	Polymyalgia Rheumatica	musculoskeletal	75226	1435	1.0393	0.923934	1.16908	0.642126	0.520791
526	Diseases of the jaws	digestive	73138	966	1.04324	0.916426	1.1876	0.640159	0.522069
471	Nasal polyps	respiratory	72195	3150	0.97281	0.894067	1.05849	-0.640083	0.522118
281	Other deficiency anemia	hematopoietic	71431	1233	1.04595	0.91011	1.20206	0.632932	0.526778
350	Abnormal movement	neurological	75209	3868	1.02205	0.955287	1.09349	0.632868	0.52682
755	Congenital anomalies of limbs	congenital anomalies	75127	437	1.06034	0.882518	1.27398	0.625543	0.531614
1008	Crushing or internal injury to organs	injuries & poisonings	75226	1131	1.04098	0.915015	1.18428	0.610316	0.541652
703	Diseases of nail, NOS	dermatologic	74106	1246	1.03872	0.918928	1.17414	0.607664	0.543411
830	Dislocation	injuries & poisonings	72082	4712	1.02004	0.956592	1.0877	0.605625	0.544764
611	Abnormal findings on mammogram or breast exam	genitourinary	74303	1451	0.964183	0.856535	1.08536	-0.603861	0.545936
274	Gout and other crystal arthropathies	endocrine/metabolic	75226	4240	1.02252	0.950414	1.1001	0.596907	0.55057
225	Benign neoplasm of brain and other parts of nervous system	neoplasms	75049	863	1.04149	0.911262	1.19032	0.596452	0.550874
949	Allergies, other	injuries & poisonings	74056	425	1.05933	0.872973	1.28547	0.583841	0.559327
444	Arterial embolism and thrombosis	circulatory system	73544	961	1.05056	0.890167	1.23986	0.583557	0.559519
246	Other disorders of thyroid	endocrine/metabolic	71626	413	1.05848	0.870198	1.2875	0.568715	0.569549
341	Other demyelinating diseases of central nervous system	neurological	72443	307	1.05367	0.878869	1.26325	0.564893	0.572146
964	Poisoning by agents primarily affecting blood constituents	injuries & poisonings	68901	401	0.922896	0.698174	1.21995	-0.563575	0.573043
286	Coagulation defects	hematopoietic	74795	1083	1.03558	0.916067	1.17068	0.558759	0.576327
382	Otalgia	sense organs	74601	301	1.07719	0.824925	1.40661	0.546209	0.584922
481	Influenza	respiratory	72962	347	0.937441	0.739658	1.18811	-0.534329	0.593114
158	Neoplasm of unspecified nature of digestive system	neoplasms	72052	1162	1.039	0.90007	1.19938	0.522398	0.601393
149	Cancer of larynx, pharynx, nasal cavities	neoplasms	74982	689	1.03741	0.903377	1.19132	0.5203	0.602854
455	Hemorrhoids	circulatory system	71937	22821	1.0091	0.975104	1.04429	0.518244	0.604288
702	Degenerative skin conditions and other dermatoses	dermatologic	74379	5884	0.981578	0.914736	1.0533	-0.516733	0.605343
172	Skin cancer	neoplasms	75170	15172	0.988853	0.947615	1.03189	-0.515767	0.606017
303	Psychogenic and somatoform disorders	mental disorders	66945	481	1.04927	0.873362	1.26061	0.513717	0.60745
502	Postinflammatory pulmonary fibrosis	respiratory	72935	1057	1.04223	0.887205	1.22433	0.503363	0.614709
577	Diseases of pancreas	digestive	75226	2923	1.02084	0.941445	1.10693	0.499334	0.617544
376	Disorders of the orbit	sense organs	74006	290	1.07139	0.816216	1.40633	0.496811	0.619322
572	Ascites (non malignant)	digestive	73573	1778	1.02853	0.918008	1.15236	0.485029	0.627656
252	Disorders of parathyroid gland	endocrine/metabolic	74619	1003	1.0309	0.904921	1.17442	0.457608	0.647234
524	Dentofacial anomalies, including malocclusion	digestive	73029	333	0.930952	0.684643	1.26587	-0.456317	0.648162
612	Breast conditions, congenital or relating to hormones	genitourinary	74117	845	0.968039	0.84062	1.11477	-0.451101	0.651917
522	Diseases of pulp and periapical tissues	digestive	73430	2316	0.97831	0.888053	1.07774	-0.444019	0.657029
472	Chronic pharyngitis and nasopharyngitis	respiratory	71748	973	1.03482	0.884795	1.21029	0.428348	0.668398
568	Other disorders of peritoneum	digestive	69326	3795	1.01736	0.939606	1.10156	0.424347	0.671313
537	Other disorders of stomach and duodenum	digestive	69624	8396	1.01048	0.962727	1.06061	0.422239	0.672851
1014	Effects of heat, cold and air pressure	injuries & poisonings	75226	286	1.04853	0.84145	1.30656	0.422126	0.672933
450	Noninfectious disorders of lymphatic channels	circulatory system	75226	853	0.961365	0.799699	1.15571	-0.419431	0.674901
506	Empyema and pneumothorax	respiratory	73012	1277	0.971538	0.847661	1.11352	-0.414906	0.678211
523	Gingival and periodontal diseases	digestive	73302	1756	0.973432	0.85568	1.10739	-0.409334	0.682294
377	Disorders of optic nerve and visual pathways	sense organs	74005	476	1.05247	0.8227	1.34642	0.406974	0.684027
470	Septal Deviations/Turbinate Hypertrophy	respiratory	72485	4562	0.985835	0.918071	1.0586	-0.392631	0.694592
193	Thyroid cancer	neoplasms	74978	366	1.04911	0.82263	1.33795	0.386394	0.699205
728	Disorders of muscle, ligament, and fascia	musculoskeletal	70022	3760	0.986001	0.917672	1.05942	-0.384735	0.700434
701	Other hypertrophic and atrophic conditions of skin	dermatologic	75190	5275	1.01367	0.94021	1.09287	0.353724	0.723546
752	Nervous system congenital anomalies	congenital anomalies	75201	327	0.954911	0.73866	1.23447	-0.352156	0.724721
500	Lung disease due to external agents	respiratory	72850	487	1.03957	0.832665	1.29789	0.342722	0.731808
384	Other disorders of tympanic membrane	sense organs	74769	1231	0.971422	0.816025	1.15641	-0.326003	0.744422
958	Certain early complications of trauma or procedure	injuries & poisonings	75226	568	0.97398	0.816718	1.16152	-0.293439	0.769187
448	Disease of capillaries	circulatory system	73477	691	1.02429	0.870355	1.20546	0.288867	0.772683
1100	Family history	injuries & poisonings	75226	2455	1.01836	0.899682	1.15269	0.287759	0.773531
840	Sprains and strains	injuries & poisonings	75226	481	1.03088	0.835705	1.27164	0.283988	0.776419
947	Urticaria	dermatologic	74067	390	1.02455	0.86024	1.22025	0.271967	0.785647
157	Pancreatic cancer	neoplasms	71956	809	0.97395	0.803715	1.18024	-0.269287	0.787709
383	Otosclerosis	sense organs	74607	304	1.02389	0.840043	1.24798	0.233832	0.815116
771	Musculoskeletal symptoms referable to limbs	symptoms	74211	841	0.981075	0.830132	1.15946	-0.224155	0.822636
145	Cancer of mouth	neoplasms	74965	675	0.980826	0.826781	1.16357	-0.222085	0.824248
765	Cervical radiculitis	symptoms	74484	534	0.97835	0.778321	1.22979	-0.187557	0.851224
277	Other disorders of metabolism	endocrine/metabolic	75104	882	0.984109	0.832082	1.16391	-0.187091	0.85159
344	Other paralytic syndromes	neurological	72525	706	1.01515	0.86576	1.19031	0.185095	0.853154
504	Other alveolar and parietoalveolar pneumonopathy	respiratory	72841	403	1.02049	0.818906	1.27168	0.180603	0.856679
201	Hodgkin's disease	neoplasms	74270	273	0.983226	0.789624	1.2243	-0.151203	0.879816
738	Other acquired musculoskeletal deformity	musculoskeletal	72741	2119	1.00787	0.908221	1.11845	0.147557	0.882692
293	Symptoms involving head and neck	mental disorders	75086	2224	1.00542	0.916551	1.10291	0.114501	0.908841
756	Other congenital musculoskeletal anomalies	congenital anomalies	75135	652	1.00871	0.861875	1.18057	0.108067	0.913943
213	Benign neoplasm of bone and articular cartilage	neoplasms	68160	298	0.986429	0.74226	1.31092	-0.0941677	0.924976
155	Cancer of liver and intrahepatic bile duct	neoplasms	71915	470	1.01026	0.806124	1.2661	0.0886518	0.929359
241	Nontoxic nodular goiter	endocrine/metabolic	71754	1187	1.00642	0.871798	1.16184	0.0873773	0.930372
214	Lipoma	neoplasms	75025	6320	0.997294	0.936391	1.06216	-0.0842881	0.932827
228	Hemangioma and lymphangioma, any site	neoplasms	75226	1583	1.005	0.887059	1.13862	0.0782713	0.937612
817	Concussion	injuries & poisonings	74453	273	1.0154	0.681734	1.51238	0.0751934	0.940061
478	Throat pain	respiratory	71664	356	1.00904	0.791157	1.28694	0.0725421	0.94217
807	Fracture of ribs	injuries & poisonings	71235	610	1.0003	0.838848	1.19282	0.00331928	0.997352
536	Disorders of function of stomach	digestive	67776	273	1.28107

### Sheet: f25_phecodes_phewas
phecode	name	group	n	n_case	or	ci_lower	ci_upper	z	p
366	Cataract	sense organs	359995	23801	3.82469	3.76615	3.88414	170.471	0
365	Glaucoma	sense organs	351640	5281	3.05201	2.98281	3.12281	95.3575	0
362	Other retinal disorders	sense organs	351965	5629	2.48539	2.43216	2.5398	82.4112	0
361	Retinal detachments and defects	sense organs	349687	3319	2.89477	2.82179	2.96965	81.5764	0
379	Other disorders of eye	sense organs	355832	4354	2.33576	2.28417	2.3885	74.4568	0
367	Disorders of refraction and accommodation; blindness and low vision	sense organs	359995	3213	2.41908	2.36144	2.47812	71.8002	0
364	Corneal opacity and other disorders of cornea	sense organs	347182	812	3.06834	2.93319	3.20971	48.7811	0
378	Strabismus and other disorders of binocular eye movements	sense organs	352931	1445	2.01009	1.93953	2.08322	38.2923	0
360	Disorders of the globe	sense organs	346827	450	3.12663	2.94595	3.31838	37.536	2.38594e-308
368	Visual disturbances	sense organs	359995	3671	1.6716	1.62725	1.71715	37.4523	5.51613e-307
371	Inflammation of the eye	sense organs	353339	2934	1.73982	1.68616	1.79519	34.6455	5.22086e-263
250	Diabetes mellitus	endocrine/metabolic	359994	20606	1.30887	1.28836	1.3297	33.4129	8.90444e-245
1100	Family history	injuries & poisonings	359995	2455	1.70489	1.65035	1.76124	32.1578	6.86528e-227
377	Disorders of optic nerve and visual pathways	sense organs	351971	476	2.23072	2.11294	2.35506	28.9903	8.71529e-185
401	Hypertension	circulatory system	359385	80060	1.16811	1.15552	1.18084	28.1004	9.69928e-174
375	Disorders of lacrimal system	sense organs	353719	2231	1.63512	1.57937	1.69284	27.7819	7.17469e-170
374	Other disorders of eyelids	sense organs	356084	5694	1.42844	1.39263	1.46517	27.5285	7.9972e-167
370	Keratitis	sense organs	350719	307	2.31092	2.16948	2.4616	25.9927	5.99169e-149
244	Hypothyroidism	endocrine/metabolic	357380	15581	1.2377	1.21539	1.26041	22.9797	7.43933e-117
459	Other disorders of circulatory system	circulatory system	354680	18233	1.22004	1.19942	1.24101	22.8713	8.97052e-116
495	Asthma	respiratory	351770	26582	1.18833	1.16989	1.20707	21.6162	1.26454e-103
251	Other disorders of pancreatic internal secretion	endocrine/metabolic	357128	1110	1.64504	1.57023	1.72341	20.9623	1.4489e-97
335	Multiple sclerosis	neurological	346620	1311	1.5705	1.50319	1.64082	20.1971	1.03727e-90
740	Osteoarthrosis	musculoskeletal	359995	30626	1.16162	1.14484	1.17865	20.1792	1.49249e-90
960	Poisoning by antibiotics	injuries & poisonings	347875	19811	1.19674	1.17591	1.21795	20.0406	2.43786e-89
859	Complication due to other implant and internal device	injuries & poisonings	338779	4154	1.38867	1.34306	1.43582	19.2699	9.61086e-83
272	Disorders of lipoid metabolism	endocrine/metabolic	359995	37496	1.14053	1.12506	1.15622	18.8717	1.9501e-79
709	Diffuse diseases of connective tissue	dermatologic	353476	962	1.59918	1.52044	1.68199	18.2257	3.22746e-74
496	Chronic airway obstruction	respiratory	337389	12167	1.2071	1.18178	1.23295	17.4061	7.41178e-68
851	Complications of transplants and reattached limbs	injuries & poisonings	352994	18425	1.17747	1.1555	1.19986	16.9978	8.52568e-65
242	Thyrotoxicosis with or without goiter	endocrine/metabolic	343792	1935	1.43343	1.3747	1.49467	16.8697	7.51391e-64
564	Functional digestive disorders	digestive	316370	33242	1.1298	1.11341	1.14644	16.3684	3.218e-60
300	Anxiety disorders	mental disorders	326131	8886	1.22389	1.19346	1.2551	15.7253	1.01515e-55
357	Inflammatory and toxic neuropathy	neurological	359265	2003	1.39746	1.34021	1.45715	15.681	2.04164e-55
1011	Complications of surgical and medical procedures	injuries & poisonings	359995	4156	1.32136	1.27591	1.36843	15.6032	6.9282e-55
389	Hearing loss	sense organs	359895	5099	1.25665	1.21987	1.29454	15.0737	2.41391e-51
1019	Other ill-defined and unknown causes of morbidity and mortality	injuries & poisonings	359995	15365	1.17317	1.14857	1.1983	14.769	2.31962e-49
369	Infection of the eye	sense organs	351069	658	1.65237	1.5449	1.76732	14.6358	1.65956e-48
433	Cerebrovascular disease	circulatory system	358606	9666	1.18633	1.15915	1.21414	14.4504	2.49338e-47
197	Chemotherapy	neoplasms	325518	10399	1.18642	1.15916	1.21432	14.4123	4.32991e-47
580	Nephritis; nephrosis; renal sclerosis	genitourinary	345783	1448	1.42299	1.35615	1.49313	14.3705	7.9218e-47
585	Renal failure	genitourinary	355897	11621	1.17259	1.14714	1.1986	14.2227	6.62278e-46
372	Disorders of conjunctiva	sense organs	351187	778	1.55359	1.46205	1.65086	14.2194	6.94265e-46
870	Open wounds of head; neck; and trunk	injuries & poisonings	353250	10535	1.1769	1.15001	1.20442	13.8122	2.15264e-43
376	Disorders of the orbit	sense organs	351784	290	1.85082	1.69591	2.01987	13.8044	2.39647e-43
743	Osteoporosis, osteopenia and pathological fracture	musculoskeletal	359995	8011	1.19169	1.16216	1.22196	13.6995	1.02183e-42
561	Symptoms involving digestive system	digestive	300428	17226	1.14234	1.12071	1.16438	13.6462	2.12564e-42
443	Peripheral vascular disease	circulatory system	354122	4263	1.25919	1.21781	1.30198	13.5179	1.22632e-41
558	Noninfectious gastroenteritis	digestive	297783	14579	1.15447	1.13059	1.17884	13.4736	2.23716e-41
345	Epilepsy, recurrent seizures, convulsions	neurological	350529	5240	1.23557	1.19811	1.27421	13.4654	2.49834e-41
563	Constipation	digestive	294972	11771	1.16381	1.13837	1.18983	13.4486	3.13775e-41
965	Poisoning by analgesics, antipyretics, and antirheumatics	injuries & poisonings	334797	6678	1.21697	1.18247	1.25247	13.3836	7.53599e-41
716	Other arthropathies	musculoskeletal	354801	35531	1.10002	1.08465	1.11561	13.2778	3.11375e-40
714	Rheumatoid arthritis and other inflammatory polyarthropathies	musculoskeletal	323663	5238	1.22771	1.19088	1.26566	13.2042	8.29316e-40
591	Urinary tract infection	genitourinary	344471	13406	1.15217	1.12797	1.17688	13.0812	4.21704e-39
285	Other anemias	hematopoietic	352594	13098	1.14872	1.12451	1.17344	12.7604	2.72954e-37
276	Disorders of fluid, electrolyte, and acid-base balance	endocrine/metabolic	359911	9343	1.16902	1.14096	1.19776	12.6005	2.09747e-36
707	Chronic ulcer of skin	dermatologic	359995	2468	1.2932	1.24225	1.34624	12.5374	4.66313e-36
41	Bacterial infection NOS	infectious diseases	356504	12570	1.15068	1.12553	1.1764	12.4472	1.44866e-35
1015	Effects of other external causes	injuries & poisonings	359995	4147	1.25642	1.21199	1.30248	12.4263	1.88231e-35
350	Abnormal movement	neurological	359910	3868	1.23826	1.19632	1.28167	12.1553	5.37464e-34
715	Other inflammatory spondylopathies	musculoskeletal	320525	2085	1.31699	1.2596	1.37699	12.1133	8.97658e-34
760	Back pain	symptoms	359995	15038	1.13446	1.1112	1.15821	11.9368	7.61038e-33
427	Cardiac dysrhythmias	circulatory system	356139	26815	1.10091	1.08339	1.11871	11.744	7.57974e-32
681	Superficial cellulitis and abscess	dermatologic	356101	7771	1.17271	1.14137	1.20491	11.5277	9.57092e-31
342	Hemiplegia	neurological	347019	1710	1.32418	1.26192	1.38951	11.4279	3.03415e-30
532	Dysphagia	digestive	325504	7122	1.17541	1.14293	1.20881	11.3047	1.24311e-29
519	Other diseases of respiratory system, not elsewhere classified	respiratory	359995	10930	1.14441	1.11791	1.17153	11.2856	1.545e-29
327	Sleep disorders	neurological	359995	5661	1.19945	1.16211	1.23798	11.2716	1.81152e-29
339	Other headache syndromes	neurological	357528	8211	1.16746	1.13641	1.19936	11.2575	2.12589e-29
280	Iron deficiency anemias	hematopoietic	348521	9010	1.15597	1.12647	1.18625	10.9891	4.31037e-28
306	Other mental disorder	mental disorders	350829	33665	1.08707	1.0708	1.10358	10.8551	1.88572e-27
480	Pneumonia	respiratory	359586	12015	1.12781	1.10302	1.15315	10.6062	2.79002e-26
278	Overweight, obesity and other hyperalimentation	endocrine/metabolic	359995	13583	1.12799	1.1031	1.15345	10.5786	3.74333e-26
721	Spondylosis and allied disorders	musculoskeletal	352832	8600	1.14874	1.11957	1.17866	10.5677	4.20642e-26
396	Abnormal heart sounds	circulatory system	353610	10377	1.13712	1.11004	1.16486	10.4478	1.49945e-25
562	Diverticulosis and diverticulitis	digestive	313613	30462	1.08449	1.06798	1.10126	10.3607	3.74104e-25
458	Hypotension	circulatory system	343585	7082	1.16075	1.12839	1.19404	10.3326	5.01707e-25
599	Other symptoms/disorders or the urinary system	genitourinary	352097	13115	1.12114	1.09699	1.14582	10.2914	7.70193e-25
352	Disorders of other cranial nerves	neurological	343742	1535	1.30768	1.24212	1.37669	10.2229	1.56643e-24
535	Gastritis and duodenitis	digestive	355698	30236	1.08397	1.06731	1.1009	10.1985	2.01406e-24
781	Symptoms involving nervous and musculoskeletal systems	symptoms	359992	7861	1.14761	1.11753	1.1785	10.1602	2.98564e-24
351	Other peripheral nerve disorders	neurological	354464	12293	1.12275	1.09744	1.14863	9.95503	2.39741e-23
8	Intestinal infection	infectious diseases	359995	11093	1.1266	1.1004	1.15341	9.93122	3.04509e-23
530	Diseases of esophagus	digestive	354771	36502	1.07483	1.05936	1.09052	9.75819	1.70167e-22
292	Neurological disorders	mental disorders	357325	5619	1.16177	1.1266	1.19803	9.56115	1.16454e-21
745	Pain in joint	musculoskeletal	359995	8259	1.13765	1.10747	1.16866	9.40154	5.37683e-21
