## Supplementary material for "Principled distillation of multidimensional UK Biobank data reveals insights into the correlated human phenome": Table S3 (part 2 of 2)

### Sheet: f25_phecodes_phewas (continued)
phecode	name	group	n	n_case	or	ci_lower	ci_upper	z	p
729	Other disorders of soft tissues	musculoskeletal	334645	3163	1.21251	1.16423	1.2628	9.29356	1.4921e-20
512	Other symptoms of respiratory system	respiratory	359995	13466	1.10915	1.08516	1.13367	9.2844	1.62621e-20
596	Other disorders of bladder	genitourinary	355110	9863	1.12137	1.09391	1.14952	9.05475	1.36878e-19
791	Gangrene	symptoms	359995	691	1.40198	1.30287	1.50863	9.03303	1.66975e-19
773	Pain in limb	symptoms	359995	6474	1.14799	1.11394	1.18308	8.98365	2.61932e-19
225	Benign neoplasm of brain and other parts of nervous system	neoplasms	359016	863	1.33575	1.25323	1.42371	8.89739	5.71743e-19
785	Abdominal pain	symptoms	359995	40072	1.06645	1.05141	1.08169	8.8807	6.64385e-19
697	Sarcoidosis	dermatologic	353886	568	1.41933	1.31241	1.53496	8.76366	1.89005e-18
318	Tobacco use disorder	mental disorders	348405	12700	1.10896	1.08346	1.13506	8.71377	2.93941e-18
915	Superficial injury without mention of infection	injuries & poisonings	359240	5484	1.15448	1.11749	1.19269	8.64618	5.32528e-18
555	Inflammatory bowel disease and other gastroenteritis and colitis	digestive	287693	4442	1.16787	1.12728	1.20992	8.59846	8.07942e-18
819	Skull and face fracture and other intercranial injury	injuries & poisonings	359901	4254	1.17589	1.13291	1.22049	8.52979	1.46608e-17
1009	Injury, NOS	injuries & poisonings	359995	7720	1.13313	1.1008	1.16641	8.46201	2.62814e-17
939	Atopic/contact dermatitis due to other or unspecified	dermatologic	355622	2442	1.21887	1.16371	1.27664	8.37731	5.41525e-17
789	Nausea and vomiting	symptoms	359995	12238	1.10439	1.07886	1.13051	8.32303	8.5743e-17
798	Malaise and fatigue	symptoms	359995	3678	1.17576	1.13153	1.22172	8.27685	1.26479e-16
246	Other disorders of thyroid	endocrine/metabolic	342279	413	1.44545	1.32455	1.57739	8.26656	1.37877e-16
788	Syncope and collapse	symptoms	359995	9654	1.11025	1.08263	1.13857	8.13733	4.04074e-16
281	Other deficiency anemia	hematopoietic	340784	1233	1.27091	1.19865	1.34753	8.02643	1.00353e-15
571	Chronic liver disease and cirrhosis	digestive	352913	3290	1.18079	1.13383	1.22969	8.02593	1.00756e-15
550	Abdominal hernia	digestive	359995	48381	1.05418	1.04046	1.06809	7.89121	2.99268e-15
428	Congestive heart failure; nonhypertensive	circulatory system	359151	6324	1.12699	1.09315	1.16188	7.68483	1.53204e-14
695	Erythematous conditions	dermatologic	355818	2511	1.1942	1.14108	1.2498	7.64443	2.09871e-14
513	Respiratory abnormalities	respiratory	359995	9907	1.10385	1.07601	1.13242	7.57938	3.472e-14
316	Substance addiction and disorders	mental disorders	341708	5947	1.13325	1.09705	1.17065	7.55146	4.30397e-14
317	Alcohol-related disorders	mental disorders	349604	13865	1.09065	1.06628	1.11558	7.52612	5.22689e-14
726	Peripheral enthesopathies and allied syndromes	musculoskeletal	346731	15288	1.08437	1.06173	1.10749	7.52484	5.27833e-14
418	Nonspecific chest pain	circulatory system	357690	28366	1.06549	1.04803	1.08324	7.52472	5.2834e-14
516	Abnormal sputum	respiratory	359995	4717	1.14211	1.10321	1.18238	7.51596	5.64937e-14
574	Cholelithiasis and cholecystitis	digestive	358372	16141	1.08148	1.05939	1.10402	7.43991	1.00756e-13
451	Phlebitis and thrombophlebitis	circulatory system	326217	4107	1.14286	1.10273	1.18445	7.32196	2.44369e-13
286	Coagulation defects	hematopoietic	358020	1083	1.25576	1.18109	1.33514	7.28204	3.28816e-13
253	Disorders of the pituitary gland and its hypothalamic control	endocrine/metabolic	356765	744	1.31035	1.21808	1.40962	7.25495	4.01799e-13
411	Ischemic Heart Disease	circulatory system	359307	32006	1.05999	1.04339	1.07684	7.23629	4.61128e-13
341	Other demyelinating diseases of central nervous system	neurological	345626	307	1.48364	1.33245	1.65198	7.19403	6.29068e-13
686	Other local infections of skin and subcutaneous tissue	dermatologic	349880	1519	1.23039	1.16228	1.30248	7.1359	9.61542e-13
557	Intestinal malabsorption (non-celiac)	digestive	285421	2158	1.18501	1.13065	1.24198	7.0854	1.38645e-12
710	Osteomyelitis, periostitis, and other infections involving bone	musculoskeletal	320069	668	1.3208	1.22212	1.42745	7.02259	2.17786e-12
290	Delirium dementia and amnestic and other cognitive disorders	mental disorders	354708	2989	1.15398	1.10806	1.2018	6.9128	4.75165e-12
569	Other disorders of intestine	digestive	345583	17461	1.0717	1.05076	1.09306	6.87893	6.03041e-12
274	Gout and other crystal arthropathies	endocrine/metabolic	359995	4240	1.13215	1.09253	1.1732	6.82949	8.52185e-12
402	Elevated blood pressure reading without diagnosis of hypertension	circulatory system	281208	1568	1.22165	1.15329	1.29406	6.81397	9.49414e-12
531	Peptic ulcer (excl. esophageal)	digestive	359995	7716	1.10046	1.07021	1.13156	6.7312	1.68264e-11
395	Heart valve disorders	circulatory system	349336	6070	1.11248	1.07827	1.14777	6.68964	2.23723e-11
537	Other disorders of stomach and duodenum	digestive	333953	8396	1.09783	1.06811	1.12838	6.66557	2.63642e-11
578	Gastrointestinal hemorrhage	digestive	355755	21344	1.06424	1.04482	1.08401	6.62858	3.3893e-11
297	Suicidal ideation or attempt	mental disorders	318960	1678	1.23458	1.15997	1.31398	6.62632	3.4417e-11
301	Personality disorders	mental disorders	317664	373	1.44809	1.29779	1.61579	6.62225	3.53766e-11
962	Poisoning by hormones and synthetic substitutes	injuries & poisonings	328681	524	1.37445	1.25054	1.51064	6.59808	4.16519e-11
261	Vitamin deficiency	endocrine/metabolic	358547	1822	1.18447	1.12637	1.24556	6.5972	4.19004e-11
359	Muscular dystrophies and other myopathies	neurological	357743	469	1.38151	1.25445	1.52143	6.56543	5.18818e-11
430	Intracranial hemorrhage	circulatory system	351105	2125	1.1755	1.12009	1.23365	6.56321	5.26624e-11
295	Schizophrenia and other psychotic disorders	mental disorders	318167	881	1.28541	1.19249	1.38557	6.55854	5.43371e-11
587	Kidney replaced by transpant	genitourinary	344710	365	1.43215	1.28637	1.59445	6.55762	5.46725e-11
586	Other disorders of the kidney and ureters	genitourinary	348063	3730	1.14074	1.09666	1.18659	6.54928	5.78145e-11
764	Sciatica	symptoms	358292	2472	1.17357	1.11866	1.23117	6.54647	5.89128e-11
1002	Symptoms concerning nutrition, metabolism, and development	injuries & poisonings	359995	6332	1.10781	1.07427	1.14239	6.5273	6.69656e-11
722	Intervertebral disc disorders	musculoskeletal	351385	7138	1.10552	1.07268	1.13937	6.52019	7.02195e-11
573	Other disorders of liver	digestive	353736	4118	1.13317	1.09136	1.17658	6.51776	7.13632e-11
340	Migraine	neurological	352500	3160	1.15649	1.10698	1.20822	6.51223	7.40452e-11
967	Adverse effects of sedatives or other central nervous system depressants and anesthetics	injuries & poisonings	328883	730	1.31565	1.211	1.42935	6.48685	8.76469e-11
426	Cardiac conduction disorders	circulatory system	337584	8176	1.09534	1.06556	1.12595	6.47472	9.49865e-11
38	Septicemia	infectious diseases	348985	5008	1.12042	1.0821	1.1601	6.40372	1.51634e-10
507	Pleurisy; pleural effusion	respiratory	353957	7490	1.0956	1.06509	1.12698	6.33671	2.34717e-10
208	Benign neoplasm of colon	neoplasms	357120	22280	1.0592	1.04046	1.07827	6.315	2.70166e-10
850	Hemorrhage or hematoma complicating a procedure	injuries & poisonings	340018	5391	1.12018	1.08135	1.1604	6.30452	2.89087e-10
590	Pyelonephritis	genitourinary	332594	1475	1.20938	1.13968	1.28334	6.27725	3.44618e-10
509	Respiratory failure, insufficiency, arrest	respiratory	349667	3190	1.14376	1.09651	1.19305	6.23984	4.38027e-10
333	Extrapyramidal disease and abnormal movement disorders	neurological	346448	1131	1.22494	1.14823	1.30676	6.14958	7.76902e-10
440	Atherosclerosis	circulatory system	351348	1474	1.19451	1.12627	1.26688	5.92196	3.18121e-09
479	Other upper respiratory disease	respiratory	345616	4195	1.12382	1.08122	1.1681	5.92083	3.20317e-09
696	Psoriasis and related disorders	dermatologic	351133	2556	1.15183	1.09914	1.20704	5.91704	3.27795e-09
761	Cervicalgia	symptoms	359995	1909	1.16965	1.10951	1.23304	5.81883	5.92623e-09
331	Other cerebral degenerations	neurological	346678	1366	1.19336	1.1243	1.26666	5.81197	6.17412e-09
733	Other disorders of bone and cartilage	musculoskeletal	344901	3987	1.12307	1.07977	1.1681	5.78561	7.22492e-09
916	Contusion	injuries & poisonings	359995	1690	1.18722	1.12015	1.25831	5.78403	7.29335e-09
338	Pain	neurological	359995	806	1.24361	1.15349	1.34077	5.68041	1.34371e-08
476	Allergic rhinitis	respiratory	342745	1308	1.20158	1.1271	1.28099	5.6246	1.85942e-08
296	Mood disorders	mental disorders	318828	1544	1.19544	1.12329	1.27222	5.62026	1.90665e-08
470	Septal Deviations/Turbinate Hypertrophy	respiratory	345985	4562	1.11775	1.0749	1.16231	5.58165	2.38248e-08
972	Poisoning by agents primarily affecting the cardiovascular system	injuries & poisonings	329073	920	1.23621	1.14663	1.33278	5.5255	3.28558e-08
112	Candidiasis	infectious diseases	359422	2614	1.1403	1.08839	1.19469	5.52264	3.33944e-08
255	Disorders of adrenal glands	endocrine/metabolic	356705	683	1.2602	1.16079	1.36814	5.51608	3.46644e-08
416	Cardiomegaly	circulatory system	355698	3165	1.12394	1.07818	1.17164	5.50973	3.59376e-08
747	Cardiac and circulatory congenital anomalies	congenital anomalies	359995	3164	1.126	1.07928	1.17475	5.48785	4.06848e-08
565	Anal and rectal conditions	digestive	343531	15402	1.06266	1.03973	1.0861	5.46135	4.72515e-08
752	Nervous system congenital anomalies	congenital anomalies	359784	327	1.35901	1.21733	1.51717	5.46118	4.72968e-08
720	Spinal stenosis	musculoskeletal	348613	4360	1.10892	1.06841	1.15096	5.44518	5.17535e-08
446	Polyarteritis nodosa and allied conditions	circulatory system	350790	908	1.21914	1.13519	1.30928	5.44385	5.2141e-08
593	Hematuria	genitourinary	346661	15580	1.06153	1.03892	1.08463	5.43595	5.45049e-08
941	Adverse reaction to serum or vaccine	injuries & poisonings	353461	268	1.38403	1.23018	1.55712	5.40558	6.45984e-08
315	Develomental delays and disorders	mental disorders	359751	493	1.28488	1.17291	1.40753	5.38855	7.10298e-08
854	Complications of cardiac/vascular device, implant, and graft	injuries & poisonings	337218	2589	1.14828	1.09176	1.20773	5.3691	7.91321e-08
455	Hemorrhoids	circulatory system	344874	22821	1.05159	1.03231	1.07123	5.32757	9.95362e-08
394	Rheumatic disease of the heart valves	circulatory system	347120	3846	1.1094	1.06777	1.15265	5.32017	1.03668e-07
560	Intestinal obstruction without mention of hernia	digestive	287686	4431	1.10466	1.06464	1.14618	5.28714	1.24241e-07
727	Other disorders of synovium, tendon, and bursa	musculoskeletal	341570	10115	1.07299	1.04531	1.1014	5.28344	1.26777e-07
349	Other and unspecified disorders of the nervous system	neurological	345777	455	1.29813	1.17836	1.43008	5.28291	1.2715e-07
1005	Other symptoms	injuries & poisonings	359995	1427	1.18521	1.11119	1.26415	5.1644	2.41216e-07
497	Bronchitis	respiratory	325972	682	1.254	1.1493	1.36824	5.08811	3.61656e-07
447	Other disorders of arteries and arterioles	circulatory system	351519	1645	1.16122	1.09612	1.23019	5.07779	3.81842e-07
252	Disorders of parathyroid gland	endocrine/metabolic	357024	1003	1.20075	1.11886	1.28863	5.07657	3.84303e-07
772	Symptoms of the muscles	symptoms	359881	736	1.22064	1.12978	1.31881	5.0517	4.379e-07
592	Cystitis and urethritis	genitourinary	334348	3231	1.11543	1.06834	1.1646	4.96335	6.9286e-07
741	Symptoms and disorders of the joints	musculoskeletal	357243	3243	1.11579	1.06842	1.16525	4.95035	7.40804e-07
475	Chronic sinusitis	respiratory	344004	2574	1.12801	1.07542	1.18317	4.94452	7.6333e-07
594	Urinary calculus	genitourinary	358518	6555	1.08292	1.04914	1.11779	4.92653	8.37012e-07
1001	Foreign body injury	injuries & poisonings	359995	1241	1.18176	1.10568	1.26308	4.91864	8.71486e-07
961	Poisoning by other anti-infectives	injuries & poisonings	328597	442	1.28625	1.16293	1.42265	4.89519	9.82108e-07
477	Epistaxis or throat hemorrhage	respiratory	343990	2563	1.12393	1.07215	1.1782	4.85548	1.20094e-06
174	Breast cancer	neoplasms	352900	11543	0.928861	0.90148	0.957075	-4.83377	1.33973e-06
415	Pulmonary heart disease	circulatory system	357153	4638	1.09267	1.0541	1.13265	4.83337	1.34239e-06
857	Mechanical complication of unspecified genitourinary device, implant, and graft	injuries & poisonings	335998	1367	1.16763	1.09517	1.24489	4.74088	2.12795e-06
195	Cancer, suspected or other	neoplasms	346999	31929	1.03894	1.02256	1.05557	4.713	2.44092e-06
717	Polymyalgia Rheumatica	musculoskeletal	359995	1435	1.14958	1.08452	1.21855	4.68946	2.7393e-06
348	Other conditions of brain	neurological	346068	749	1.21735	1.12098	1.32201	4.67414	2.95185e-06
510	Other diseases of lung	respiratory	359971	1301	1.16062	1.09029	1.23549	4.67018	3.00934e-06
577	Diseases of pancreas	digestive	359995	2923	1.11186	1.06315	1.16279	4.63953	3.49205e-06
227	Benign neoplasm of other endocrine glands and related structures	neoplasms	359307	950	1.18956	1.10436	1.28133	4.57799	4.69475e-06
966	Poisoning by anticonvulsants and anti-Parkinsonism drugs	injuries & poisonings	328786	632	1.24232	1.13184	1.36359	4.56614	4.96776e-06
320	Meningitis	neurological	359335	422	1.27792	1.1495	1.42068	4.53838	5.66873e-06
800	Fracture of lower limb	injuries & poisonings	345207	7039	1.07287	1.04074	1.10599	4.53458	5.77181e-06
598	Abnormal findings on examination of urine	genitourinary	359995	3543	1.09949	1.05518	1.14566	4.51951	6.19836e-06
337	Disorders of the autonomic nervous system	neurological	345603	284	1.30393	1.16048	1.46511	4.46284	8.08813e-06
291	Other specified nonpsychotic and/or transient mental disorders	mental disorders	352756	1013	1.16817	1.09094	1.25086	4.45411	8.42414e-06
442	Other aneurysm	circulatory system	352070	2199	1.11761	1.06416	1.17375	4.4467	8.7198e-06
749	Congenital anomalies of face and neck	congenital anomalies	359943	323	1.31212	1.16317	1.48014	4.41847	9.94033e-06
981	Toxic effect of (non-ethyl) alcohol and petroleum and other solvents	injuries & poisonings	359688	984	1.19367	1.10243	1.29246	4.36373	1.27865e-05
756	Other congenital musculoskeletal anomalies	congenital anomalies	359496	652	1.22335	1.11705	1.33976	4.34666	1.38228e-05
735	Acquired foot deformities	musculoskeletal	355216	9533	1.06151	1.03318	1.09061	4.32588	1.51927e-05
386	Vertiginous syndromes and other disorders of vestibular system	sense organs	355274	1829	1.13318	1.07047	1.19957	4.30434	1.67485e-05
275	Disorders of mineral metabolism	endocrine/metabolic	359995	2670	1.10756	1.05635	1.16126	4.22922	2.34508e-05
444	Arterial embolism and thrombosis	circulatory system	350839	961	1.17058	1.08777	1.2597	4.20717	2.58591e-05
575	Other biliary tract disease	digestive	346596	4311	1.08488	1.04432	1.12701	4.19056	2.78266e-05
287	Purpura and other hemorrhagic conditions	hematopoietic	358860	1927	1.12168	1.06249	1.18418	4.15127	3.30634e-05
441	Vascular insufficiency of intestine	circulatory system	351117	1237	1.1491	1.07606	1.22709	4.14798	3.35423e-05
969	Poisoning by psychotropic agents	injuries & poisonings	330142	1994	1.13443	1.06852	1.20441	4.12986	3.62986e-05
738	Other acquired musculoskeletal deformity	musculoskeletal	347828	2119	1.12056	1.06156	1.18285	4.1243	3.7186e-05
502	Postinflammatory pulmonary fibrosis	respiratory	347554	1057	1.14959	1.07552	1.22876	4.10249	4.08724e-05
414	Other forms of chronic heart disease	circulatory system	329802	2368	1.11156	1.05677	1.16919	4.10105	4.11284e-05
737	Curvature of spine	musculoskeletal	347211	1501	1.13377	1.06716	1.20455	4.06374	4.82935e-05
420	Carditis	circulatory system	358655	2263	1.10764	1.05389	1.16413	4.02836	5.61672e-05
211	Benign neoplasm of other parts of digestive system	neoplasms	350866	6208	1.06879	1.0347	1.104	4.02275	5.75217e-05
450	Noninfectious disorders of lymphatic channels	circulatory system	359995	853	1.18179	1.08811	1.28353	3.96414	7.36596e-05
514	Abnormal findings examination of lungs	respiratory	359968	2820	1.09524	1.04688	1.14585	3.94779	7.88743e-05
689	Disorder of skin and subcutaneous tissue NOS	dermatologic	359995	6253	1.06795	1.03361	1.10344	3.94241	8.06673e-05
289	Other diseases of blood and blood-forming organs	hematopoietic	353068	1336	1.14079	1.06777	1.21882	3.90263	9.51517e-05
54	Herpes simplex	infectious diseases	354371	317	1.29653	1.13698	1.47846	3.87615	0.000106123
353	Nerve root and plexus disorders	neurological	346891	4688	1.07884	1.03811	1.12117	3.86457	0.000111284
304	Adjustment reaction	mental disorders	317578	285	1.30325	1.13843	1.49193	3.83928	0.000123397
871	Open wounds of extremities	injuries & poisonings	349548	6789	1.06639	1.0318	1.10214	3.82033	0.000133272
471	Nasal polyps	respiratory	344576	3150	1.09142	1.04345	1.14161	3.81415	0.000136651
70	Viral hepatitis	infectious diseases	354669	620	1.20396	1.09436	1.32453	3.81177	0.000137974
711	Arthropathy associated with infections	musculoskeletal	319911	504	1.21496	1.09746	1.34505	3.75203	0.000175411
1004	Other signs and symptoms involving emotional state	injuries & poisonings	359995	483	1.21032	1.09372	1.33935	3.6932	0.000221452
597	Other disorders of urethra and urinary tract	genitourinary	349794	4523	1.07586	1.03487	1.11849	3.68883	0.000225292
1000	Burns	injuries & poisonings	359995	582	1.19427	1.0867	1.31248	3.68655	0.000227313
269	Proteinuria	endocrine/metabolic	359485	354	1.2588	1.1137	1.42279	3.68343	0.000230119
465	Acute upper respiratory infections of multiple or unspecified sites	respiratory	359816	2374	1.10588	1.04812	1.16682	3.6772	0.000235804
783	Fever of unknown origin	symptoms	359995	4298	1.07861	1.03566	1.12335	3.64951	0.000262746
771	Musculoskeletal symptoms referable to limbs	symptoms	355082	841	1.16088	1.07106	1.25823	3.63074	0.000282614
858	Complication of internal orthopedic device	injuries & poisonings	339859	5243	1.06769	1.03044	1.10628	3.61511	0.000300223
473	Diseases of the larynx and vocal cords	respiratory	344046	2619	1.0953	1.04245	1.15083	3.60764	0.000309
830	Dislocation	injuries & poisonings	344989	4712	1.07261	1.03251	1.11426	3.60575	0.000311253
525	Other diseases of the teeth and supporting structures	digestive	352123	2691	1.09538	1.04235	1.1511	3.59822	0.000320397
81	Infection/inflammation of internal prosthetic device; implant; and graft	infectious diseases	355724	1051	1.14869	1.0651	1.23884	3.59621	0.000322888
807	Fracture of ribs	injuries & poisonings	338804	610	1.18373	1.07912	1.29847	3.57307	0.000352817
79	Viral infection	infectious diseases	356989	2952	1.0949	1.04121	1.15135	3.53444	0.000408635
521	Diseases of hard tissues of teeth	digestive	352654	3226	1.0848	1.03674	1.13508	3.52065	0.000430484
277	Other disorders of metabolism	endocrine/metabolic	359445	882	1.15586	1.06571	1.25365	3.49581	0.00047263
448	Disease of capillaries	circulatory system	350572	691	1.17057	1.06882	1.282	3.39451	0.000687504
504	Other alveolar and parietoalveolar pneumonopathy	respiratory	346903	403	1.20497	1.08188	1.34207	3.39139	0.000695388
809	Fracture of unspecified bones	injuries & poisonings	338629	435	1.21586	1.0847	1.36287	3.35608	0.000790548
80	Postoperative infection	infectious diseases	359141	4485	1.07081	1.02876	1.11457	3.34755	0.000815302
523	Gingival and periodontal diseases	digestive	351197	1756	1.1058	1.04211	1.17338	3.32276	0.000891318
805	Fracture of vertebral column without mention of spinal cord injury	injuries & poisonings	340017	1826	1.10051	1.03966	1.16493	3.30012	0.000966422
380	Disorders of external ear	sense organs	359543	988	1.13431	1.05088	1.22437	3.23318	0.0012242
284	Aplastic anemia	hematopoietic	340070	519	1.17114	1.06252	1.29086	3.1811	0.00146716
501	Pneumonitis due to inhalation of food or vomitus	respiratory	347313	814	1.13687	1.04922	1.23184	3.13358	0.00172688
766	Neuralgia, neuritis, and radiculitis NOS	symptoms	357170	1345	1.11476	1.04153	1.19315	3.13352	0.00172721
1008	Crushing or internal injury to organs	injuries & poisonings	359995	1131	1.12957	1.04595	1.21989	3.10462	0.00190521
279	Disorders involving the immune mechanism	endocrine/metabolic	359749	280	1.24867	1.08458	1.43758	3.08958	0.00200437
199	Neoplasm of uncertain behavior	neoplasms	317284	2134	1.08905	1.0314	1.14993	3.07379	0.00211358
117	Mycoses	infectious diseases	357119	304	1.20995	1.07123	1.36664	3.06741	0.00215925
704	Diseases of hair and hair follicles	dermatologic	358766	5038	1.05976	1.02107	1.09992	3.0589	0.00222149
803	Fracture of upper limb	injuries & poisonings	347989	9828	1.04384	1.01552	1.07295	3.05724	0.00223385
334	Degenerative disease of the spinal cord	neurological	347323	2008	1.08987	1.03087	1.15224	3.03063	0.00244041
332	Parkinson's disease	neurological	346735	1419	1.0983	1.03361	1.16704	3.02731	0.00246744
739	Contracture of joint	musculoskeletal	346240	525	1.16557	1.05535	1.2873	3.02293	0.00250341
527	Diseases of the salivary glands	digestive	355373	1052	1.12473	1.042	1.21403	3.01548	0.00256571
429	Ill-defined descriptions and complications of heart disease	circulatory system	353764	910	1.13227	1.04391	1.22812	2.99645	0.0027314
612	Breast conditions, congenital or relating to hormones	genitourinary	354134	845	1.13484	1.04352	1.23416	2.95505	0.00312618
481	Influenza	respiratory	347982	347	1.20796	1.06431	1.37098	2.92495	0.00344511
216	Benign neoplasm of skin	neoplasms	359401	8696	1.0455	1.01471	1.07723	2.91736	0.00353011
750	Digestive congenital anomalies	congenital anomalies	358494	742	1.13288	1.04086	1.23304	2.88635	0.00389735
964	Poisoning by agents primarily affecting blood constituents	injuries & poisonings	328556	401	1.18531	1.05567	1.33087	2.87663	0.00401945
217	Vascular hamartomas and non-neoplastic nevi	neoplasms	351362	631	1.15183	1.04498	1.26961	2.84573	0.00443096
706	Diseases of sebaceous glands	dermatologic	359232	8474	1.04379	1.01317	1.07533	2.82157	0.0047789
559	Ileostomy status	digestive	284951	1691	1.09333	1.02685	1.16413	2.78761	0.00530985
381	Otitis media and Eustachian tube disorders	sense organs	358292	2129	1.08042	1.02267	1.14142	2.75995	0.00578094
971	Poisoning by drugs primarily affecting the autonomic nervous system	injuries & poisonings	328701	547	1.15114	1.04151	1.2723	2.7565	0.00584245
198	Secondary malignant neoplasm	neoplasms	325709	10581	0.960141	0.932749	0.988336	-2.75444	0.00587934
742	Derangement of joint, non-traumatic	musculoskeletal	356928	2921	1.07074	1.01936	1.12471	2.72426	0.00644448
228	Hemangioma and lymphangioma, any site	neoplasms	359995	1583	1.09485	1.02447	1.17007	2.67311	0.00751505
1013	Asphyxia and hypoxemia	injuries & poisonings	359995	281	1.20123	1.04984	1.37445	2.66755	0.00764064
568	Other disorders of peritoneum	digestive	331971	3795	1.05857	1.0151	1.10391	2.66025	0.00780828
293	Symptoms involving head and neck	mental disorders	359130	2224	1.0773	1.01976	1.13809	2.65875	0.00784321
579	Other symptoms involving abdomen and pelvis	digestive	337572	3089	1.07182	1.01831	1.12814	2.65447	0.0079432
262	Mineral deficiency NEC	endocrine/metabolic	357048	315	1.18087	1.04221	1.33796	2.60878	0.00908655
53	Herpes zoster	infectious diseases	354580	528	1.15067	1.03451	1.27987	2.58489	0.00974106
818	Intracranial hemorrhage (injury)	injuries & poisonings	356371	704	1.1294	1.02982	1.2386	2.58404	0.00976493
508	Pulmonary collapse; interstitial and compensatory emphysema	respiratory	349102	2614	1.06773	1.01586	1.12224	2.57951	0.00989414
567	Peritonitis and retroperitoneal infections	digestive	329154	968	1.11364	1.02572	1.2091	2.56518	0.0103122
701	Other hypertrophic and atrophic conditions of skin	dermatologic	359710	5275	1.04992	1.01128	1.09004	2.54627	0.0108881
595	Hydronephrosis	genitourinary	354193	2212	1.07276	1.01604	1.13265	2.5341	0.0112737
572	Ascites (non malignant)	digestive	351410	1778	1.081	1.01778	1.14814	2.53323	0.0113017
425	Cardiomyopathy	circulatory system	357856	1461	1.09075	1.01955	1.16692	2.52217	0.0116632
536	Disorders of function of stomach	digestive	325857	273	1.23232	1.04759	1.44963	2.52103	0.0117012
979	Adverse drug events and drug allergies	injuries & poisonings	328670	519	1.16666	1.03241	1.31837	2.47132	0.0134616
506	Empyema and pneumothorax	respiratory	347774	1277	1.08775	1.01673	1.16373	2.4415	0.0146265
240	Simple and unspecified goiter	endocrine/metabolic	342440	575	1.13026	1.0241	1.24742	2.4331	0.0149701
214	Lipoma	neoplasms	358981	6320	1.04167	1.00696	1.07758	2.3612	0.0182157
454	Varicose veins	circulatory system	333707	11615	1.03116	1.00504	1.05796	2.34433	0.0190612
853	Complication of colostomy or enterostomy	injuries & poisonings	335160	523	1.13639	1.01987	1.26623	2.31634	0.0205399
703	Diseases of nail, NOS	dermatologic	354984	1246	1.08907	1.0127	1.1712	2.30019	0.0214376
452	Other venous embolism and thrombosis	circulatory system	322751	624	1.13375	1.01868	1.26181	2.29899	0.0215057
687	Symptoms affecting skin	dermatologic	355379	2777	1.05987	1.00811	1.11429	2.2763	0.022828
500	Lung disease due to external agents	respiratory	346984	487	1.11389	1.01336	1.22439	2.23493	0.0254217
149	Cancer of larynx, pharynx, nasal cavities	neoplasms	358499	689	1.11657	1.01197	1.23199	2.19711	0.0280128
751	Genitourinary congenital anomalies	congenital anomalies	359313	1564	1.07634	1.0074	1.14999	2.17827	0.0293856
503	Pulmonary congestion and hypostasis	respiratory	347032	534	1.12657	1.01103	1.25531	2.15858	0.0308829
946	Anaphylactic shock NOS	injuries & poisonings	353750	557	1.11948	1.00813	1.24312	2.11143	0.0347352
990	Effects radiation NOS	injuries & poisonings	359994	4116	1.04593	1.00316	1.09053	2.10805	0.035027
802	Fracture of pelvis	injuries & poisonings	338970	775	1.09975	1.00644	1.20171	2.10181	0.0355703
155	Cancer of liver and intrahepatic bile duct	neoplasms	343228	470	1.11487	1.00602	1.23549	2.07454	0.0380288
702	Degenerative skin conditions and other dermatoses	dermatologic	355340	5884	1.03585	1.00163	1.07123	2.05524	0.0398555
324	Other CNS infection and poliomyelitis	neurological	359230	317	1.12991	1.00513	1.27018	2.04568	0.0407882
385	Other disorders of middle ear and mastoid	sense organs	356979	810	1.09508	1.00283	1.19581	2.02287	0.0430862
344	Other paralytic syndromes	neurological	346022	706	1.10839	1.00308	1.22476	2.02035	0.0433475
524	Dentofacial anomalies, including malocclusion	digestive	349779	333	1.15694	1.00251	1.33516	1.9943	0.0461196
229	Benign neoplasm of unspecified sites	neoplasms	359995	760	1.0949	1.00132	1.19723	1.98893	0.0467087
213	Benign neoplasm of bone and articular cartilage	neoplasms	323473	298	1.15478	1.00103	1.33213	1.97414	0.0483656
700	Corns and callosities	dermatologic	354746	299	1.14123	0.99775	1.30534	1.9271	0.0539667
736	Other acquired deformities of limbs	musculoskeletal	347940	2233	1.05382	0.998205	1.11253	1.89503	0.0580889
191	Manlignant and unknown neoplasms of brain and nervous system	neoplasms	358905	753	1.09315	0.996943	1.19864	1.89483	0.058115
520	Disorders of tooth development	digestive	351706	2268	1.05592	0.995057	1.1205	1.79637	0.0724359
200	Myeloproliferative disease	neoplasms	356185	1086	1.06914	0.992927	1.1512	1.77184	0.0764216
528	Diseases of the oral soft tissues, excluding lesions specific for gingiva and tongue	digestive	358302	3993	1.03915	0.995582	1.08462	1.75735	0.0788587
728	Disorders of muscle, ligament, and fascia	musculoskeletal	335244	3760	1.03856	0.995559	1.08342	1.75366	0.0794887
270	Disorders of protein plasma/amino-acid transport and metabolism	endocrine/metabolic	359518	389	1.10978	0.985717	1.24945	1.72211	0.0850491
801	Fracture of ankle and foot	injuries & poisonings	340406	2213	1.05112	0.992899	1.11276	1.71487	0.0863688
153	Colorectal cancer	neoplasms	336093	4870	0.965537	0.927106	1.00556	-1.69238	0.0905729
770	Myalgia and myositis unspecified	symptoms	359995	806	1.08264	0.987419	1.18704	1.69042	0.0909483
136	Other infectious and parasitic diseases	infectious diseases	359659	256	1.13955	0.978672	1.32687	1.68233	0.0925058
1006	Crushing injury	injuries & poisonings	359995	559	0.886177	0.769728	1.02024	-1.68113	0.0927368
150	Cancer of esophagus	neoplasms	343617	861	1.07329	0.987526	1.1665	1.66454	0.0960037
210	Benign neoplasm of lip, oral cavity, and pharynx	neoplasms	358767	959	0.921159	0.836207	1.01474	-1.66352	0.0962078
611	Abnormal findings on mammogram or breast exam	genitourinary	354743	1451	1.06092	0.986647	1.14079	1.59694	0.110279
472	Chronic pharyngitis and nasopharyngitis	respiratory	342410	973	1.06747	0.984993	1.15685	1.59141	0.111517
958	Certain early complications of trauma or procedure	injuries & poisonings	359995	568	1.08949	0.977209	1.21468	1.54452	0.122462
172	Skin cancer	neoplasms	359865	15172	1.01712	0.995125	1.0396	1.52179	0.128062
1014	Effects of heat, cold and air pressure	injuries & poisonings	359995	286	1.11432	0.968285	1.28237	1.51029	0.130971
526	Diseases of the jaws	digestive	350412	966	1.06366	0.980439	1.15395	1.48472	0.137617
724	Other and unspecified disorders of back	musculoskeletal	344641	376	1.10745	0.966767	1.2686	1.47238	0.140919
212	Benign neoplasm of respiratory and intrathoracic organs	neoplasms	359995	366	1.11436	0.964477	1.28753	1.4692	0.141778
303	Psychogenic and somatoform disorders	mental disorders	317775	481	1.09333	0.969264	1.23328	1.45197	0.14651
260	Protein-calorie malnutrition	endocrine/metabolic	356986	254	1.11418	0.959645	1.29359	1.41924	0.155829
938	Dermatitis due to solar radiation	dermatologic	356040	2859	1.03412	0.98676	1.08375	1.40272	0.160699
613	Other nonmalignant breast conditions	genitourinary	359995	1892	1.04508	0.98085	1.11352	1.36251	0.173037
755	Congenital anomalies of limbs	congenital anomalies	359283	437	1.09869	0.959416	1.25818	1.3609	0.173546
478	Throat pain	respiratory	341794	356	1.09263	0.960197	1.24334	1.34384	0.178999
698	Pruritus and related conditions	dermatologic	359995	818	1.06647	0.970129	1.17237	1.33217	0.182805
540	Appendiceal conditions	digestive	359995	3697	1.03295	0.984828	1.08343	1.33193	0.182883
193	Thyroid cancer	neoplasms	358726	366	0.892652	0.75485	1.05561	-1.32736	0.184388
1010	Other tests	injuries & poisonings	359995	17573	1.01465	0.992813	1.03696	1.31009	0.190164
384	Other disorders of tympanic membrane	sense organs	357401	1231	1.04996	0.973889	1.13196	1.27044	0.203929
226	Benign neoplasm of thyroid glands	neoplasms	358639	278	1.09753	0.949696	1.26837	1.26072	0.207411
202	Cancer of other lymphoid, histiocytic tissue	neoplasms	357598	2508	1.03518	0.980523	1.09288	1.24929	0.211558
1007	Injury to blood vessels	injuries & poisonings	359995	284	0.884611	0.725937	1.07797	-1.21559	0.22414
522	Diseases of pulp and periapical tissues	digestive	351754	2316	1.03466	0.978505	1.09405	1.19682	0.231378
947	Urticaria	dermatologic	353584	390	1.07605	0.954155	1.21352	1.19491	0.232122
383	Otosclerosis	sense organs	356476	304	1.08989	0.945061	1.25692	1.18325	0.236711
804	Fracture of hand or wrist	injuries & poisonings	341614	3431	1.02912	0.980761	1.07986	1.16885	0.242464
78	Viral warts & HPV	infectious diseases	355038	986	1.0521	0.964316	1.14788	1.14253	0.253232
241	Nontoxic nodular goiter	endocrine/metabolic	343050	1187	1.04518	0.96864	1.12776	1.13881	0.254784
529	Diseases and other conditions of the tongue	digestive	355591	1274	1.04581	0.968186	1.12965	1.13828	0.255005
694	Dyschromia and Vitiligo	dermatologic	354340	1024	1.04756	0.963809	1.13859	1.09292	0.274427
556	Ulceration of the lower GI tract	digestive	284413	1147	1.04379	0.964239	1.12991	1.05962	0.289319
474	Acute and chronic tonsillitis	respiratory	343351	1918	1.03881	0.967293	1.11561	1.04622	0.29546
817	Concussion	injuries & poisonings	355941	273	1.08741	0.923747	1.28006	1.00689	0.313987
840	Sprains and strains	injuries & poisonings	359969	481	0.933237	0.81477	1.06893	-0.997581	0.318483
949	Allergies, other	injuries & poisonings	353619	425	1.05927	0.934445	1.20077	0.900091	0.368072
835	Internal derangement of knee	injuries & poisonings	355458	15211	1.01029	0.987292	1.03382	0.871284	0.383599
245	Thyroiditis	endocrine/metabolic	342172	306	1.06605	0.921082	1.23384	0.857682	0.391068
765	Cervical radiculitis	symptoms	356368	534	1.05306	0.931926	1.18993	0.829165	0.407011
215	Other benign neoplasm of connective and other soft tissue	neoplasms	353734	1059	1.03412	0.951166	1.1243	0.786385	0.431642
382	Otalgia	sense organs	356471	301	1.06268	0.900887	1.25353	0.721397	0.470665
732	Osteochondropathies	musculoskeletal	341438	500	1.03931	0.919872	1.17426	0.61904	0.53589
170	Cancer of bone and connective tissue	neoplasms	359995	480	0.963141	0.851384	1.08957	-0.596797	0.550643
158	Neoplasm of unspecified nature of digestive system	neoplasms	343916	1162	1.02327	0.945496	1.10744	0.57035	0.56844
836	Traumatic arthropathy	injuries & poisonings	340844	544	0.968318	0.857219	1.09382	-0.51778	0.604612
204	Leukemia	neoplasms	357065	1966	1.01686	0.954129	1.08372	0.514702	0.606762
165	Cancer within the respiratory system	neoplasms	359962	3252	1.01065	0.966029	1.05733	0.459809	0.645654
145	Cancer of mouth	neoplasms	358485	675	0.974511	0.866613	1.09584	-0.431267	0.666274
963	Poisoning by primarily systemic agents	injuries & poisonings	330897	2747	0.988508	0.935469	1.04455	-0.410805	0.681215
189	Cancer of urinary organs (incl. kidney and bladder)	neoplasms	359995	4375	1.00814	0.968527	1.04938	0.396528	0.691715
159	Malignant neoplasm of other and ill-defined sites within the digestive organs and peritoneum	neoplasms	348770	6033	0.992963	0.957858	1.02935	-0.384525	0.700589
731	Osteitis deformans and osteopathies associated with other disorders classified elsewhere	musculoskeletal	341549	614	1.02043	0.920069	1.13173	0.382823	0.701851
201	Hodgkin's disease	neoplasms	355378	273	1.03565	0.863662	1.24188	0.37803	0.705408
907	Injuries to the nervous system	injuries & poisonings	359869	1306	0.984721	0.904583	1.07196	-0.355501	0.722214
151	Cancer of stomach	neoplasms	343398	643	0.981628	0.880011	1.09498	-0.332582	0.73945
110	Dermatophytosis / Dermatomycosis	infectious diseases	357133	317	1.02058	0.877829	1.18655	0.264991	0.791017
288	Diseases of white blood cells	hematopoietic	355888	4169	1.00348	0.959797	1.04915	0.152992	0.878405
872	Traumatic amputation	injuries & poisonings	343602	823	0.994057	0.885092	1.11644	-0.100632	0.919843
157	Pancreatic cancer	neoplasms	343566	809	1.0038	0.915849	1.10021	0.0811646	0.935311
323	Encephalitis	neurological	359284	374	0.999498	0.867441	1.15166	-0.00694893	0.994456

### Sheet: f26_phecodes_phewas
phecode	name	group	n	n_case	or	ci_lower	ci_upper	z	p
365	Glaucoma	sense organs	75691	5281	1.75343	1.66487	1.84671	21.2368	4.37012e-100
454	Varicose veins	circulatory system	72120	11615	0.83519	0.796958	0.875255	-7.53324	4.9498e-14
716	Other arthropathies	musculoskeletal	76141	35531	0.926509	0.902445	0.951216	-5.6848	1.30966e-08
726	Peripheral enthesopathies and allied syndromes	musculoskeletal	74493	15288	0.897139	0.863305	0.932298	-5.5341	3.12838e-08
401	Hypertension	circulatory system	77154	80060	1.05296	1.03383	1.07244	5.51579	3.47215e-08
745	Pain in joint	musculoskeletal	77267	8259	0.858661	0.813346	0.9065	-5.50863	3.61647e-08
250	Diabetes mellitus	endocrine/metabolic	77267	20606	1.08557	1.05316	1.11898	5.30858	1.10481e-07
835	Internal derangement of knee	injuries & poisonings	76362	15211	0.902393	0.868358	0.937761	-5.236	1.6409e-07
550	Abdominal hernia	digestive	77267	48381	0.943338	0.922379	0.964772	-5.08848	3.60952e-07
317	Alcohol-related disorders	mental disorders	74970	13865	1.10902	1.06497	1.15489	5.00376	5.62214e-07
316	Substance addiction and disorders	mental disorders	73614	5947	1.15216	1.08972	1.21817	4.98223	6.28556e-07
740	Osteoarthrosis	musculoskeletal	77267	30626	0.9331	0.906977	0.959975	-4.77944	1.75784e-06
458	Hypotension	circulatory system	73986	7082	0.868014	0.817995	0.921092	-4.67427	2.95007e-06
366	Cataract	sense organs	77267	23801	1.07408	1.03974	1.10955	4.3108	1.62665e-05
599	Other symptoms/disorders or the urinary system	genitourinary	75522	13115	0.906525	0.866793	0.948077	-4.2917	1.77314e-05
459	Other disorders of circulatory system	circulatory system	76122	18233	0.92352	0.889828	0.958487	-4.19599	2.71684e-05
361	Retinal detachments and defects	sense organs	75342	3319	1.17854	1.09132	1.27272	4.1878	2.81666e-05
442	Other aneurysm	circulatory system	75786	2199	0.81323	0.737603	0.896611	-4.15133	3.30545e-05
41	Bacterial infection NOS	infectious diseases	76562	12570	0.91063	0.869219	0.954014	-3.94246	8.06499e-05
244	Hypothyroidism	endocrine/metabolic	76715	15581	0.921571	0.884898	0.959764	-3.94214	8.07571e-05
455	Hemorrhoids	circulatory system	73891	22821	0.935335	0.904651	0.96706	-3.92807	8.56299e-05
735	Acquired foot deformities	musculoskeletal	76348	9533	0.904359	0.859961	0.95105	-3.91402	9.07723e-05
851	Complications of transplants and reattached limbs	injuries & poisonings	75836	18425	0.933274	0.898432	0.969467	-3.55737	0.000374584
743	Osteoporosis, osteopenia and pathological fracture	musculoskeletal	77267	8011	0.903612	0.852782	0.957472	-3.43119	0.000600946
384	Other disorders of tympanic membrane	sense organs	76796	1231	0.749834	0.63527	0.885058	-3.40335	0.00066566
729	Other disorders of soft tissues	musculoskeletal	71763	3163	0.85416	0.779692	0.93574	-3.38703	0.000706548
830	Dislocation	injuries & poisonings	74066	4712	0.887818	0.827838	0.952144	-3.33403	0.000855963
562	Diverticulosis and diverticulitis	digestive	67739	30462	0.954	0.92786	0.980876	-3.32215	0.000893265
805	Fracture of vertebral column without mention of spinal cord injury	injuries & poisonings	73390	1826	0.82794	0.738803	0.927832	-3.24879	0.00115898
858	Complication of internal orthopedic device	injuries & poisonings	73277	5243	0.895423	0.83742	0.957445	-3.23265	0.00122649
379	Other disorders of eye	sense organs	76477	4354	1.14422	1.05435	1.24174	3.22809	0.00124619
742	Derangement of joint, non-traumatic	musculoskeletal	76629	2921	0.868215	0.795898	0.947102	-3.18478	0.00144863
532	Dysphagia	digestive	69796	7122	0.911192	0.860327	0.965064	-3.17333	0.00150699
737	Curvature of spine	musculoskeletal	74633	1501	0.812079	0.712595	0.925452	-3.12189	0.00179697
760	Back pain	symptoms	77267	15038	0.940355	0.903961	0.978213	-3.05375	0.00225998
591	Urinary tract infection	genitourinary	74642	13406	0.934195	0.894172	0.97601	-3.04685	0.00231252
411	Ischemic Heart Disease	circulatory system	77123	32006	0.957303	0.930363	0.985023	-2.99612	0.00273438
386	Vertiginous syndromes and other disorders of vestibular system	sense organs	76255	1829	0.84259	0.752351	0.943653	-2.96344	0.00304225
596	Other disorders of bladder	genitourinary	76415	9863	0.928553	0.882874	0.976594	-2.88018	0.00397445
785	Abdominal pain	symptoms	77267	40072	0.96347	0.939321	0.988239	-2.87346	0.00406
564	Functional digestive disorders	digestive	67805	33242	0.960274	0.934017	0.987269	-2.86581	0.00415939
367	Disorders of refraction and accommodation; blindness and low vision	sense organs	77267	3213	1.14475	1.04271	1.25677	2.83803	0.00453928
402	Elevated blood pressure reading without diagnosis of hypertension	circulatory system	60673	1568	1.16515	1.04757	1.29593	2.81624	0.00485899
804	Fracture of hand or wrist	injuries & poisonings	73674	3431	0.890146	0.820246	0.966003	-2.78889	0.00528884
530	Diseases of esophagus	digestive	76311	36502	0.964995	0.94096	0.989644	-2.76885	0.00562538
427	Cardiac dysrhythmias	circulatory system	76525	26815	0.958832	0.930533	0.987991	-2.75037	0.00595279
1019	Other ill-defined and unknown causes of morbidity and mortality	injuries & poisonings	77267	15365	0.932339	0.886743	0.98028	-2.73852	0.00617172
275	Disorders of mineral metabolism	endocrine/metabolic	77267	2670	0.871493	0.78972	0.961733	-2.73612	0.0062168
563	Constipation	digestive	63526	11771	0.939696	0.89861	0.982661	-2.72675	0.00639621
214	Lipoma	neoplasms	77064	6320	0.924214	0.871981	0.979577	-2.65512	0.00792804
709	Diffuse diseases of connective tissue	dermatologic	75948	962	0.787005	0.658138	0.941104	-2.62529	0.00865761
500	Lung disease due to external agents	respiratory	74785	487	0.753114	0.606385	0.935349	-2.56446	0.0103338
789	Nausea and vomiting	symptoms	77267	12238	0.94408	0.903395	0.986596	-2.56038	0.0104557
514	Abnormal findings examination of lungs	respiratory	77263	2820	0.892517	0.81802	0.973799	-2.55702	0.0105575
385	Other disorders of middle ear and mastoid	sense organs	76721	810	0.80144	0.675492	0.950871	-2.53748	0.0111654
585	Renal failure	genitourinary	76444	11621	0.940866	0.897441	0.986393	-2.52824	0.0114635
715	Other inflammatory spondylopathies	musculoskeletal	68956	2085	0.878019	0.79356	0.971466	-2.52097	0.0117031
359	Muscular dystrophies and other myopathies	neurological	76770	469	0.666003	0.483084	0.918182	-2.48099	0.013102
523	Gingival and periodontal diseases	digestive	75294	1756	1.13983	1.02778	1.2641	2.47887	0.0131799
362	Other retinal disorders	sense organs	75801	5629	1.08155	1.01583	1.15153	2.45107	0.0142431
54	Herpes simplex	infectious diseases	76196	317	0.663493	0.477117	0.922672	-2.43832	0.0147558
197	Chemotherapy	neoplasms	70546	10399	0.943169	0.899805	0.988624	-2.43641	0.0148338
285	Other anemias	hematopoietic	75966	13098	0.949294	0.910032	0.990249	-2.41466	0.01575
859	Complication due to other implant and internal device	injuries & poisonings	73117	4154	0.915053	0.849539	0.985619	-2.34213	0.0191741
803	Fracture of upper limb	injuries & poisonings	74942	9828	0.943448	0.898066	0.991123	-2.31448	0.0206415
561	Symptoms involving digestive system	digestive	64995	17226	0.958026	0.923263	0.994099	-2.27383	0.0229764
507	Pleurisy; pleural effusion	respiratory	76140	7490	0.934742	0.881741	0.990928	-2.26595	0.0234544
681	Superficial cellulitis and abscess	dermatologic	76481	7771	0.937079	0.885633	0.991513	-2.2558	0.0240831
761	Cervicalgia	symptoms	77267	1909	0.879306	0.785721	0.984037	-2.24023	0.025076
381	Otitis media and Eustachian tube disorders	sense organs	76956	2129	0.875011	0.777515	0.984732	-2.21523	0.0267446
1100	Family history	injuries & poisonings	77267	2455	1.10821	1.01119	1.21454	2.198	0.027949
557	Intestinal malabsorption (non-celiac)	digestive	61621	2158	0.891576	0.80462	0.987929	-2.19191	0.0283864
288	Diseases of white blood cells	hematopoietic	76412	4169	0.919479	0.852607	0.991597	-2.179	0.0293315
496	Chronic airway obstruction	respiratory	72491	12167	0.952734	0.912042	0.995242	-2.17414	0.0296948
818	Intracranial hemorrhage (injury)	injuries & poisonings	76573	704	0.822309	0.689294	0.980991	-2.17315	0.0297689
573	Other disorders of liver	digestive	76052	4118	0.918586	0.850058	0.992637	-2.14678	0.0318106
306	Other mental disorder	mental disorders	75366	33665	0.97078	0.944835	0.997436	-2.14568	0.0318985
519	Other diseases of respiratory system, not elsewhere classified	respiratory	77267	10930	0.94817	0.903119	0.995469	-2.14281	0.0321285
981	Toxic effect of (non-ethyl) alcohol and petroleum and other solvents	injuries & poisonings	77216	984	1.14119	1.00898	1.29073	2.10227	0.0355299
711	Arthropathy associated with infections	musculoskeletal	68805	504	0.773163	0.608056	0.983102	-2.09902	0.0358156
714	Rheumatoid arthritis and other inflammatory polyarthropathies	musculoskeletal	69682	5238	0.933149	0.874673	0.995534	-2.09552	0.0361247
1005	Other symptoms	injuries & poisonings	77267	1427	0.870809	0.76358	0.993098	-2.06327	0.0390866
1006	Crushing injury	injuries & poisonings	77267	559	0.674061	0.463371	0.98055	-2.06268	0.0391433
8	Intestinal infection	infectious diseases	77267	11093	0.952134	0.908201	0.998191	-2.03508	0.0418429
444	Arterial embolism and thrombosis	circulatory system	75508	961	0.839597	0.708996	0.994255	-2.02676	0.0426872
495	Asthma	respiratory	75645	26582	0.970077	0.941628	0.999385	-2.00046	0.0454509
251	Other disorders of pancreatic internal secretion	endocrine/metabolic	76639	1110	0.853443	0.730584	0.996961	-1.99834	0.04568
420	Carditis	circulatory system	77001	2263	0.902826	0.81665	0.998096	-1.9972	0.0458034
481	Influenza	respiratory	74916	347	0.793186	0.631601	0.99611	-1.9935	0.0462072
446	Polyarteritis nodosa and allied conditions	circulatory system	75477	908	0.824951	0.682379	0.997312	-1.98777	0.0468371
773	Pain in limb	symptoms	77267	6474	0.94373	0.891305	0.999238	-1.98611	0.0470211
216	Benign neoplasm of skin	neoplasms	77167	8696	0.949245	0.901277	0.999766	-1.96882	0.0489739
38	Septicemia	infectious diseases	75266	5008	0.931114	0.867139	0.999809	-1.96523	0.049388
819	Skull and face fracture and other intercranial injury	injuries & poisonings	77262	4254	0.927003	0.859349	0.999983	-1.9604	0.049949
724	Other and unspecified disorders of back	musculoskeletal	74211	376	0.659953	0.434749	1.00182	-1.95144	0.0510048
739	Contracture of joint	musculoskeletal	74485	525	0.810664	0.654816	1.00361	-1.92693	0.0539887
470	Septal Deviations/Turbinate Hypertrophy	respiratory	74466	4562	0.929413	0.862724	1.00126	-1.9269	0.0539918
480	Pneumonia	respiratory	77172	12015	0.955861	0.912957	1.00078	-1.92663	0.0540263
731	Osteitis deformans and osteopathies associated with other disorders classified elsewhere	musculoskeletal	73470	614	0.796082	0.630038	1.00589	-1.91079	0.0560313
287	Purpura and other hemorrhagic conditions	hematopoietic	76973	1927	0.906842	0.819473	1.00353	-1.89188	0.058507
1002	Symptoms concerning nutrition, metabolism, and development	injuries & poisonings	77267	6332	0.941712	0.884507	1.00262	-1.8782	0.0603532
802	Fracture of pelvis	injuries & poisonings	73179	775	0.868414	0.748076	1.00811	-1.85383	0.0637638
574	Cholelithiasis and cholecystitis	digestive	76952	16141	0.964227	0.927602	1.0023	-1.84383	0.0652082
260	Protein-calorie malnutrition	endocrine/metabolic	76610	254	0.758457	0.563457	1.02094	-1.82328	0.0682611
733	Other disorders of bone and cartilage	musculoskeletal	74230	3987	0.93053	0.860522	1.00623	-1.80425	0.0711922
513	Respiratory abnormalities	respiratory	77267	9907	0.955555	0.909358	1.0041	-1.79814	0.0721544
476	Allergic rhinitis	respiratory	73834	1308	0.884285	0.7732	1.01133	-1.79549	0.0725759
433	Cerebrovascular disease	circulatory system	76994	9666	0.955929	0.909982	1.00419	-1.7934	0.0729083
418	Nonspecific chest pain	circulatory system	76798	28366	0.973592	0.945487	1.00253	-1.79077	0.0733305
357	Inflammatory and toxic neuropathy	neurological	77116	2003	1.08946	0.991378	1.19725	1.78007	0.0750639
364	Corneal opacity and other disorders of cornea	sense organs	74878	812	0.806346	0.635751	1.02272	-1.77475	0.0759399
850	Hemorrhage or hematoma complicating a procedure	injuries & poisonings	73352	5391	0.941949	0.881573	1.00646	-1.76944	0.0768204
465	Acute upper respiratory infections of multiple or unspecified sites	respiratory	77237	2374	1.09065	0.989902	1.20166	1.75472	0.0793067
352	Disorders of other cranial nerves	neurological	73940	1535	0.904794	0.808972	1.01197	-1.7517	0.0798249
278	Overweight, obesity and other hyperalimentation	endocrine/metabolic	77267	13583	0.964142	0.925528	1.00437	-1.75102	0.0799426
112	Candidiasis	infectious diseases	77151	2614	0.914674	0.827731	1.01075	-1.75014	0.080094
702	Degenerative skin conditions and other dermatoses	dermatologic	76393	5884	0.944165	0.885066	1.00721	-1.74214	0.0814832
452	Other venous embolism and thrombosis	circulatory system	69728	624	0.81849	0.653348	1.02537	-1.74204	0.0815016
755	Congenital anomalies of limbs	congenital anomalies	77166	437	0.793708	0.612002	1.02936	-1.74178	0.0815468
331	Other cerebral degenerations	neurological	74588	1366	1.11402	0.985999	1.25867	1.7336	0.0829898
765	Cervical radiculitis	symptoms	76510	534	1.16973	0.979542	1.39686	1.73165	0.0833356
389	Hearing loss	sense organs	77244	5099	0.934152	0.864563	1.00934	-1.72454	0.0846104
598	Abnormal findings on examination of urine	genitourinary	77267	3543	0.931362	0.857527	1.01155	-1.68736	0.091535
572	Ascites (non malignant)	digestive	75564	1778	0.901375	0.798746	1.01719	-1.6836	0.0922596
240	Simple and unspecified goiter	endocrine/metabolic	73570	575	0.849239	0.70061	1.0294	-1.66479	0.0959544
474	Acute and chronic tonsillitis	respiratory	73912	1918	0.900991	0.796832	1.01877	-1.66334	0.0962451
81	Infection/inflammation of internal prosthetic device; implant; and graft	infectious diseases	76395	1051	0.875184	0.747134	1.02518	-1.65184	0.098567
689	Disorder of skin and subcutaneous tissue NOS	dermatologic	77267	6253	0.94932	0.892207	1.01009	-1.64289	0.100406
772	Symptoms of the muscles	symptoms	77248	736	0.865458	0.727017	1.03026	-1.62475	0.104217
817	Concussion	injuries & poisonings	76465	273	1.18257	0.965707	1.44812	1.62236	0.104727
261	Vitamin deficiency	endocrine/metabolic	77002	1822	0.913198	0.818254	1.01916	-1.62114	0.104989
535	Gastritis and duodenitis	digestive	76357	30236	0.97788	0.951652	1.00483	-1.61263	0.106826
781	Symptoms involving nervous and musculoskeletal systems	symptoms	77267	7861	0.955906	0.904924	1.00976	-1.61262	0.106827
478	Throat pain	respiratory	73623	356	1.18303	0.963903	1.45197	1.6082	0.107792
798	Malaise and fatigue	symptoms	77267	3678	0.930473	0.851574	1.01668	-1.59399	0.110938
687	Symptoms affecting skin	dermatologic	76358	2777	0.931529	0.853528	1.01666	-1.58969	0.111905
451	Phlebitis and thrombophlebitis	circulatory system	70549	4107	0.943945	0.879113	1.01356	-1.58901	0.112059
941	Adverse reaction to serum or vaccine	injuries & poisonings	76046	268	1.21422	0.954134	1.54521	1.57822	0.114516
703	Diseases of nail, NOS	dermatologic	76121	1246	0.886196	0.761946	1.03071	-1.56754	0.11699
697	Sarcoidosis	dermatologic	76047	568	0.8511	0.69523	1.04192	-1.56212	0.11826
990	Effects radiation NOS	injuries & poisonings	77266	4116	0.942504	0.874928	1.0153	-1.55997	0.118768
916	Contusion	injuries & poisonings	77267	1690	0.907015	0.802209	1.02551	-1.55782	0.119277
289	Other diseases of blood and blood-forming organs	hematopoietic	75864	1336	0.903475	0.794934	1.02684	-1.55443	0.120083
208	Benign neoplasm of colon	neoplasms	76710	22280	0.975099	0.94449	1.0067	-1.54964	0.121228
315	Develomental delays and disorders	mental disorders	77207	493	1.13655	0.966545	1.33646	1.54834	0.121539
907	Injuries to the nervous system	injuries & poisonings	77267	1306	1.14034	0.964537	1.34818	1.53729	0.124223
558	Noninfectious gastroenteritis	digestive	64090	14579	0.969106	0.931057	1.00871	-1.53562	0.124632
447	Other disorders of arteries and arterioles	circulatory system	75621	1645	0.906864	0.799671	1.02843	-1.52323	0.127702
195	Cancer, suspected or other	neoplasms	74589	31929	0.978697	0.951913	1.00623	-1.52101	0.128257
727	Other disorders of synovium, tendon, and bursa	musculoskeletal	73313	10115	0.96647	0.924535	1.01031	-1.50691	0.131834
586	Other disorders of the kidney and ureters	genitourinary	75020	3730	0.938446	0.863997	1.01931	-1.50642	0.13196
587	Kidney replaced by transpant	genitourinary	74379	365	0.772293	0.551465	1.08155	-1.50374	0.132648
736	Other acquired deformities of limbs	musculoskeletal	74813	2233	0.916184	0.817146	1.02722	-1.49977	0.133674
497	Bronchitis	respiratory	70328	682	0.89237	0.768603	1.03607	-1.49484	0.134955
212	Benign neoplasm of respiratory and intrathoracic organs	neoplasms	77267	366	1.15345	0.956104	1.39154	1.49111	0.135934
280	Iron deficiency anemias	hematopoietic	74703	9010	0.960334	0.910247	1.01318	-1.48098	0.138612
242	Thyrotoxicosis with or without goiter	endocrine/metabolic	73780	1935	0.920483	0.824151	1.02808	-1.46904	0.141821
394	Rheumatic disease of the heart valves	circulatory system	74584	3846	0.937811	0.859948	1.02272	-1.45187	0.146537
337	Disorders of the autonomic nervous system	neurological	74385	284	0.811248	0.611011	1.07711	-1.44637	0.148073
800	Fracture of lower limb	injuries & poisonings	74400	7039	0.958057	0.903796	1.01558	-1.44039	0.149758
854	Complications of cardiac/vascular device, implant, and graft	injuries & poisonings	72724	2589	0.927582	0.837185	1.02774	-1.43696	0.150729
960	Poisoning by antibiotics	injuries & poisonings	74960	19811	0.975961	0.943906	1.00911	-1.42802	0.153286
335	Multiple sclerosis	neurological	74559	1311	0.918558	0.816566	1.03329	-1.41466	0.157169
1011	Complications of surgical and medical procedures	injuries & poisonings	77267	4156	0.944275	0.871548	1.02307	-1.40216	0.160867
425	Cardiomyopathy	circulatory system	76815	1461	1.09439	0.964503	1.24177	1.39928	0.161729
382	Otalgia	sense organs	76628	301	1.18792	0.930065	1.51727	1.37927	0.16781
915	Superficial injury without mention of infection	injuries & poisonings	77155	5484	0.952918	0.8896	1.02074	-1.37471	0.169223
332	Parkinson's disease	neurological	74570	1419	0.911535	0.79833	1.04079	-1.36902	0.170992
947	Urticaria	dermatologic	76074	390	0.84965	0.670722	1.07631	-1.35044	0.176874
527	Diseases of the salivary glands	digestive	76235	1052	0.9074	0.787865	1.04507	-1.34829	0.177564
396	Abnormal heart sounds	circulatory system	76042	10377	0.969867	0.927466	1.01421	-1.34148	0.179763
372	Disorders of conjunctiva	sense organs	75425	778	0.880515	0.731121	1.06044	-1.34139	0.179795
172	Skin cancer	neoplasms	77208	15172	0.973542	0.936092	1.01249	-1.33978	0.180317
516	Abnormal sputum	respiratory	77267	4717	0.95417	0.890771	1.02208	-1.33736	0.181105
440	Atherosclerosis	circulatory system	75597	1474	0.914754	0.802177	1.04313	-1.32976	0.183598
751	Genitourinary congenital anomalies	congenital anomalies	77123	1564	0.916012	0.804608	1.04284	-1.32594	0.184859
170	Cancer of bone and connective tissue	neoplasms	77267	480	0.860839	0.689496	1.07476	-1.32327	0.185746
971	Poisoning by drugs primarily affecting the autonomic nervous system	injuries & poisonings	70795	547	0.8665	0.699527	1.07333	-1.31203	0.189508
318	Tobacco use disorder	mental disorders	75206	12700	1.02707	0.986653	1.06914	1.30399	0.192237
276	Disorders of fluid, electrolyte, and acid-base balance	endocrine/metabolic	77254	9343	0.967536	0.920473	1.017	-1.2972	0.194563
369	Infection of the eye	sense organs	75402	658	0.874567	0.713374	1.07218	-1.28943	0.197249
211	Benign neoplasm of other parts of digestive system	neoplasms	75445	6208	0.965338	0.914497	1.01901	-1.27793	0.201273
597	Other disorders of urethra and urinary tract	genitourinary	75286	4523	0.952903	0.884361	1.02676	-1.26667	0.205272
770	Myalgia and myositis unspecified	symptoms	77267	806	0.85283	0.665939	1.09217	-1.26138	0.207171
509	Respiratory failure, insufficiency, arrest	respiratory	75309	3190	0.944051	0.863118	1.03257	-1.25903	0.208019
426	Cardiac conduction disorders	circulatory system	72630	8176	0.964123	0.910665	1.02072	-1.25537	0.209344
506	Empyema and pneumothorax	respiratory	74965	1277	0.924546	0.817657	1.04541	-1.25153	0.210741
510	Other diseases of lung	respiratory	77261	1301	0.918534	0.801726	1.05236	-1.22453	0.220752
612	Breast conditions, congenital or relating to hormones	genitourinary	76140	845	0.910292	0.782176	1.05939	-1.21446	0.224573
801	Fracture of ankle and foot	injuries & poisonings	73435	2213	0.933424	0.835193	1.04321	-1.21435	0.224616
215	Other benign neoplasm of connective and other soft tissue	neoplasms	75970	1059	1.09563	0.943812	1.27186	1.20008	0.230108
512	Other symptoms of respiratory system	respiratory	77267	13466	0.97485	0.935061	1.01633	-1.198	0.230916
501	Pneumonitis due to inhalation of food or vomitus	respiratory	74859	814	0.89918	0.755556	1.07011	-1.19686	0.23136
529	Diseases and other conditions of the tongue	digestive	76261	1274	0.923779	0.810994	1.05225	-1.19336	0.232728
414	Other forms of chronic heart disease	circulatory system	71042	2368	0.940889	0.851118	1.04013	-1.19094	0.233676
967	Adverse effects of sedatives or other central nervous system depressants and anesthetics	injuries & poisonings	70808	730	0.878334	0.709116	1.08793	-1.18811	0.234792
262	Mineral deficiency NEC	endocrine/metabolic	76624	315	0.85885	0.665913	1.10769	-1.17213	0.241144
272	Disorders of lipoid metabolism	endocrine/metabolic	77267	37496	0.985312	0.961223	1.01	-1.17167	0.241328
380	Disorders of external ear	sense organs	77180	988	0.895124	0.74294	1.07848	-1.1653	0.243899
704	Diseases of hair and hair follicles	dermatologic	77026	5038	1.0372	0.975261	1.10307	1.16257	0.245002
706	Diseases of sebaceous glands	dermatologic	77122	8474	1.02995	0.979748	1.08273	1.15749	0.247071
323	Encephalitis	neurological	77144	374	0.880246	0.708612	1.09345	-1.15264	0.249058
252	Disorders of parathyroid gland	endocrine/metabolic	76630	1003	0.919683	0.796848	1.06145	-1.14464	0.252359
274	Gout and other crystal arthropathies	endocrine/metabolic	77267	4240	1.03992	0.972061	1.11252	1.13697	0.25555
965	Poisoning by analgesics, antipyretics, and antirheumatics	injuries & poisonings	72016	6678	0.966101	0.910293	1.02533	-1.13597	0.255967
1008	Crushing or internal injury to organs	injuries & poisonings	77267	1131	0.925958	0.809561	1.05909	-1.12236	0.26171
157	Pancreatic cancer	neoplasms	73892	809	1.10695	0.923182	1.32729	1.097	0.272642
771	Musculoskeletal symptoms referable to limbs	symptoms	76216	841	0.921123	0.795203	1.06698	-1.0955	0.273295
741	Symptoms and disorders of the joints	musculoskeletal	76762	3243	0.953521	0.875132	1.03893	-1.08736	0.276879
210	Benign neoplasm of lip, oral cavity, and pharynx	neoplasms	77024	959	1.09386	0.927548	1.28999	1.06615	0.286355
1001	Foreign body injury	injuries & poisonings	77267	1241	0.917627	0.78223	1.07646	-1.05541	0.291238
749	Congenital anomalies of face and neck	congenital anomalies	77261	323	1.1148	0.909665	1.36619	1.04742	0.294907
374	Other disorders of eyelids	sense organs	76460	5694	0.967512	0.909446	1.02928	-1.04591	0.295602
707	Chronic ulcer of skin	dermatologic	77267	2468	0.953854	0.86968	1.04617	-1.00231	0.316194
1014	Effects of heat, cold and air pressure	injuries & poisonings	77267	286	0.837078	0.590493	1.18664	-0.998841	0.317872
575	Other biliary tract disease	digestive	74597	4311	0.963396	0.895226	1.03676	-0.995911	0.319294
350	Abnormal movement	neurological	77250	3868	0.961847	0.890687	1.03869	-0.991943	0.321225
327	Sleep disorders	neurological	77267	5661	0.968738	0.909235	1.03214	-0.982004	0.326098
577	Diseases of pancreas	digestive	77267	2923	0.957591	0.878083	1.0443	-0.979881	0.327145
117	Mycoses	infectious diseases	76747	304	0.855073	0.622999	1.1736	-0.969129	0.332481
958	Certain early complications of trauma or procedure	injuries & poisonings	77267	568	0.896975	0.718574	1.11967	-0.960954	0.336575
153	Colorectal cancer	neoplasms	72361	4870	1.03221	0.967199	1.10159	0.955124	0.339515
701	Other hypertrophic and atrophic conditions of skin	dermatologic	77230	5275	0.965965	0.899544	1.03729	-0.952696	0.340744
70	Viral hepatitis	infectious diseases	76262	620	0.903397	0.732516	1.11414	-0.949656	0.342287
836	Traumatic arthropathy	injuries & poisonings	73179	544	1.12648	0.880818	1.44066	0.948897	0.342673
339	Other headache syndromes	neurological	76759	8211	0.973284	0.920168	1.02947	-0.945754	0.344274
292	Neurological disorders	mental disorders	76780	5619	0.971006	0.912632	1.03311	-0.930097	0.352321
428	Congestive heart failure; nonhypertensive	circulatory system	77093	6324	0.968998	0.906656	1.03563	-0.928179	0.353314
450	Noninfectious disorders of lymphatic channels	circulatory system	77267	853	0.935059	0.809817	1.07967	-0.915175	0.3601
807	Fracture of ribs	injuries & poisonings	73148	610	0.904565	0.729701	1.12133	-0.915117	0.36013
788	Syncope and collapse	symptoms	77267	9654	0.977282	0.929707	1.02729	-0.902512	0.366785
721	Spondylosis and allied disorders	musculoskeletal	75999	8600	0.97801	0.931253	1.02711	-0.889621	0.37367
722	Intervertebral disc disorders	musculoskeletal	75536	7138	0.975207	0.922446	1.03098	-0.88469	0.376324
580	Nephritis; nephrosis; renal sclerosis	genitourinary	74572	1448	0.941737	0.822986	1.07762	-0.872906	0.382715
964	Poisoning by agents primarily affecting blood constituents	injuries & poisonings	70778	401	0.889765	0.683473	1.15832	-0.867878	0.385461
590	Pyelonephritis	genitourinary	72384	1475	0.948398	0.841189	1.06927	-0.865651	0.386682
972	Poisoning by agents primarily affecting the cardiovascular system	injuries & poisonings	70871	920	0.932044	0.79447	1.09344	-0.863678	0.387765
471	Nasal polyps	respiratory	74174	3150	0.963447	0.884517	1.04942	-0.853869	0.393178
750	Digestive congenital anomalies	congenital anomalies	76971	742	0.927978	0.781647	1.1017	-0.853713	0.393264
717	Polymyalgia Rheumatica	musculoskeletal	77267	1435	1.05306	0.935178	1.1858	0.85352	0.393371
1007	Injury to blood vessels	injuries & poisonings	77267	284	1.12208	0.858892	1.46592	0.844601	0.398334
578	Gastrointestinal hemorrhage	digestive	76600	21344	0.986302	0.954476	1.01919	-0.824189	0.409832
611	Abnormal findings on mammogram or breast exam	genitourinary	76325	1451	0.954595	0.853513	1.06765	-0.813704	0.415815
764	Sciatica	symptoms	76892	2472	0.958976	0.866745	1.06102	-0.811917	0.416839
1015	Effects of other external causes	injuries & poisonings	77267	4147	0.967566	0.892632	1.04879	-0.801687	0.422734
556	Ulceration of the lower GI tract	digestive	61420	1147	0.950651	0.839157	1.07696	-0.795122	0.426542
225	Benign neoplasm of brain and other parts of nervous system	neoplasms	77078	863	1.05791	0.919392	1.21731	0.786249	0.431721
443	Peripheral vascular disease	circulatory system	76104	4263	0.968957	0.895476	1.04847	-0.783706	0.433213
80	Postoperative infection	infectious diseases	77102	4485	1.03027	0.95505	1.11141	0.770926	0.440751
521	Diseases of hard tissues of teeth	digestive	75789	3226	1.02883	0.956517	1.10661	0.764381	0.44464
560	Intestinal obstruction without mention of hernia	digestive	62009	4431	0.971337	0.901495	1.04659	-0.763856	0.444953
720	Spinal stenosis	musculoskeletal	74961	4360	0.969325	0.894782	1.05008	-0.763102	0.445403
525	Other diseases of the teeth and supporting structures	digestive	75545	2691	1.03592	0.9461	1.13427	0.762653	0.44567
962	Poisoning by hormones and synthetic substitutes	injuries & poisonings	70793	524	0.909533	0.712292	1.16139	-0.760304	0.447073
477	Epistaxis or throat hemorrhage	respiratory	74065	2563	0.963759	0.876159	1.06012	-0.759229	0.447715
537	Other disorders of stomach and duodenum	digestive	71560	8396	0.981913	0.936021	1.03005	-0.74741	0.454816
200	Myeloproliferative disease	neoplasms	76452	1086	1.05506	0.915577	1.21578	0.740814	0.458806
370	Keratitis	sense organs	75302	307	1.15054	0.792104	1.67116	0.736266	0.461569
360	Disorders of the globe	sense organs	74818	450	1.09063	0.863131	1.37808	0.726811	0.467342
522	Diseases of pulp and periapical tissues	digestive	75427	2316	0.966678	0.882049	1.05943	-0.724998	0.468453
340	Migraine	neurological	75793	3160	0.966514	0.881404	1.05984	-0.724197	0.468945
290	Delirium dementia and amnestic and other cognitive disorders	mental disorders	76144	2989	0.968484	0.88611	1.05852	-0.706066	0.480147
700	Corns and callosities	dermatologic	76277	299	0.887233	0.635877	1.23795	-0.703998	0.481434
528	Diseases of the oral soft tissues, excluding lesions specific for gingiva and tongue	digestive	76929	3993	0.974959	0.908167	1.04666	-0.700372	0.483695
594	Urinary calculus	genitourinary	76960	6555	1.02043	0.962952	1.08133	0.683665	0.494186
353	Nerve root and plexus disorders	neurological	74475	4688	1.02379	0.956936	1.09533	0.682472	0.494941
159	Malignant neoplasm of other and ill-defined sites within the digestive organs and peritoneum	neoplasms	74976	6033	0.97969	0.922378	1.04056	-0.667171	0.504663
269	Proteinuria	endocrine/metabolic	77177	354	1.07726	0.864622	1.34219	0.663361	0.507099
110	Dermatophytosis / Dermatomycosis	infectious diseases	76755	317	0.924746	0.733595	1.1657	-0.662202	0.507842
949	Allergies, other	injuries & poisonings	76063	425	1.07008	0.875523	1.30787	0.661573	0.508245
592	Cystitis and urethritis	genitourinary	72627	3231	1.02879	0.944106	1.12108	0.647662	0.517204
783	Fever of unknown origin	symptoms	77267	4298	0.976538	0.908476	1.0497	-0.644105	0.519507
324	Other CNS infection and poliomyelitis	neurological	77114	317	0.924198	0.726914	1.17502	-0.643448	0.519934
738	Other acquired musculoskeletal deformity	musculoskeletal	74707	2119	0.964903	0.864328	1.07718	-0.636163	0.52467
961	Poisoning by other anti-infectives	injuries & poisonings	70810	442	0.934114	0.755922	1.15431	-0.631127	0.527958
383	Otosclerosis	sense organs	76636	304	0.910629	0.680134	1.21924	-0.628722	0.529531
255	Disorders of adrenal glands	endocrine/metabolic	76535	683	0.944839	0.791388	1.12804	-0.627505	0.530328
415	Pulmonary heart disease	circulatory system	76610	4638	0.976148	0.904639	1.05331	-0.621943	0.533979
395	Heart valve disorders	circulatory system	74931	6070	0.978925	0.915323	1.04695	-0.621439	0.534311
840	Sprains and strains	injuries & poisonings	77267	481	0.91924	0.703485	1.20117	-0.616988	0.537242
342	Hemiplegia	neurological	74666	1710	0.967427	0.869594	1.07627	-0.608796	0.54266
227	Benign neoplasm of other endocrine glands and related structures	neoplasms	77147	950	0.952356	0.813572	1.11481	-0.607471	0.543539
728	Disorders of muscle, ligament, and fascia	musculoskeletal	71923	3760	0.97802	0.910125	1.05098	-0.605444	0.544884
938	Dermatitis due to solar radiation	dermatologic	76504	2859	0.971784	0.884455	1.06774	-0.595754	0.55134
870	Open wounds of head; neck; and trunk	injuries & poisonings	76028	10535	0.985795	0.940467	1.03331	-0.595682	0.551387
303	Psychogenic and somatoform disorders	mental disorders	68728	481	1.04901	0.894475	1.23024	0.588435	0.55624
429	Ill-defined descriptions and complications of heart disease	circulatory system	76107	910	0.960795	0.840338	1.09852	-0.585175	0.55843
966	Poisoning by anticonvulsants and anti-Parkinsonism drugs	injuries & poisonings	70829	632	1.05268	0.88609	1.25059	0.584083	0.559164
202	Cancer of other lymphoid, histiocytic tissue	neoplasms	76736	2508	0.973519	0.889508	1.06546	-0.582863	0.559986
472	Chronic pharyngitis and nasopharyngitis	respiratory	73711	973	0.943351	0.771709	1.15317	-0.569135	0.569264
174	Breast cancer	neoplasms	75845	11543	1.01341	0.967881	1.06108	0.567947	0.570071
304	Adjustment reaction	mental disorders	68671	285	0.92768	0.711355	1.20979	-0.55413	0.57949
613	Other nonmalignant breast conditions	genitourinary	77267	1892	0.969624	0.865782	1.08592	-0.533725	0.593532
300	Anxiety disorders	mental disorders	70397	8886	0.986165	0.936217	1.03878	-0.525345	0.599343
595	Hydronephrosis	genitourinary	76105	2212	1.02515	0.933454	1.12584	0.519485	0.603423
371	Inflammation of the eye	sense organs	75856	2934	0.974224	0.882459	1.07553	-0.517368	0.604899
502	Postinflammatory pulmonary fibrosis	respiratory	74881	1057	0.958868	0.815167	1.1279	-0.507036	0.61213
567	Peritonitis and retroperitoneal infections	digestive	70601	968	1.04195	0.88691	1.22409	0.499941	0.617117
217	Vascular hamartomas and non-neoplastic nevi	neoplasms	75639	631	1.06292	0.836536	1.35056	0.499327	0.617549
1013	Asphyxia and hypoxemia	injuries & poisonings	77267	281	0.923524	0.674104	1.26523	-0.495312	0.62038
286	Coagulation defects	hematopoietic	76813	1083	0.968222	0.851911	1.10041	-0.494578	0.620898
368	Visual disturbances	sense organs	77267	3671	1.01877	0.94445	1.09894	0.48118	0.630388
348	Other conditions of brain	neurological	74468	749	0.960218	0.812259	1.13513	-0.475462	0.634458
375	Disorders of lacrimal system	sense organs	76266	2231	0.972245	0.864599	1.09329	-0.470153	0.638246
526	Diseases of the jaws	digestive	75132	966	0.964682	0.829769	1.12153	-0.467793	0.639933
158	Neoplasm of unspecified nature of digestive system	neoplasms	73999	1162	1.02906	0.910695	1.16281	0.45948	0.645889
766	Neuralgia, neuritis, and radiculitis NOS	symptoms	76763	1345	1.02581	0.920138	1.14361	0.459385	0.645958
334	Degenerative disease of the spinal cord	neurological	74709	2008	1.02315	0.927385	1.1288	0.456384	0.648114
441	Vascular insufficiency of intestine	circulatory system	75567	1237	0.97251	0.86142	1.09793	-0.450401	0.652421
151	Cancer of stomach	neoplasms	73869	643	0.953243	0.770228	1.17974	-0.440246	0.659759
376	Disorders of the orbit	sense organs	75967	290	1.05554	0.826185	1.34855	0.432403	0.665449
204	Leukemia	neoplasms	76670	1966	0.978829	0.887532	1.07952	-0.428337	0.668406
416	Cardiomegaly	circulatory system	76467	3165	0.981776	0.899589	1.07147	-0.412339	0.680091
136	Other infectious and parasitic diseases	infectious diseases	77212	256	0.934725	0.677623	1.28938	-0.411308	0.680847
565	Anal and rectal conditions	digestive	73716	15402	0.992466	0.957293	1.02893	-0.410798	0.681221
345	Epilepsy, recurrent seizures, convulsions	neurological	75431	5240	1.01331	0.951316	1.07934	0.410403	0.681511
579	Other symptoms involving abdomen and pelvis	digestive	72532	3089	0.978071	0.876697	1.09117	-0.397162	0.691248
448	Disease of capillaries	circulatory system	75441	691	1.04801	0.829963	1.32333	0.393977	0.693598
939	Atopic/contact dermatitis due to other or unspecified	dermatologic	76454	2442	1.01987	0.922721	1.12726	0.385279	0.700031
963	Poisoning by primarily systemic agents	injuries & poisonings	71225	2747	0.982517	0.897456	1.07564	-0.381744	0.702652
201	Hodgkin's disease	neoplasms	76284	273	0.949826	0.727922	1.23938	-0.379171	0.704561
198	Secondary malignant neoplasm	neoplasms	70105	10581	0.990425	0.942119	1.04121	-0.377139	0.70607
281	Other deficiency anemia	hematopoietic	73342	1233	1.02608	0.896915	1.17385	0.375072	0.707607
732	Osteochondropathies	musculoskeletal	73466	500	0.961136	0.779952	1.18441	-0.371937	0.70994
569	Other disorders of intestine	digestive	74268	17461	1.0065	0.972677	1.04149	0.371375	0.710359
145	Cancer of mouth	neoplasms	76997	675	0.967301	0.806237	1.16054	-0.357756	0.720526
193	Thyroid cancer	neoplasms	77007	366	0.960491	0.766191	1.20406	-0.349566	0.726665
226	Benign neoplasm of thyroid glands	neoplasms	76989	278	1.04242	0.823779	1.31909	0.345912	0.729409
1004	Other signs and symptoms involving emotional state	injuries & poisonings	77267	483	0.95754	0.748748	1.22455	-0.345738	0.729539
349	Other and unspecified disorders of the nervous system	neurological	74395	455	0.954671	0.730485	1.24766	-0.339683	0.734095
351	Other peripheral nerve disorders	neurological	76204	12293	1.00714	0.966483	1.0495	0.338239	0.735183
857	Mechanical complication of unspecified genitourinary device, implant, and graft	injuries & poisonings	72521	1367	0.978829	0.864352	1.10847	-0.337194	0.73597
189	Cancer of urinary organs (incl. kidney and bladder)	neoplasms	77267	4375	0.988703	0.924924	1.05688	-0.333942	0.738424
1000	Burns	injuries & poisonings	77267	582	1.03197	0.856872	1.24285	0.331716	0.740104
695	Erythematous conditions	dermatologic	76416	2511	1.01602	0.924228	1.11692	0.328905	0.742228
295	Schizophrenia and other psychotic disorders	mental disorders	68801	881	1.02347	0.890132	1.17677	0.325694	0.744656
479	Other upper respiratory disease	respiratory	74418	4195	0.98846	0.921667	1.06009	-0.325175	0.745049
696	Psoriasis and related disorders	dermatologic	75371	2556	0.98633	0.905641	1.07421	-0.316075	0.751945
333	Extrapyramidal disease and abnormal movement disorders	neurological	74545	1131	0.97082	0.806732	1.16828	-0.313487	0.753911
378	Strabismus and other disorders of binocular eye movements	sense organs	76194	1445	0.978983	0.856644	1.11879	-0.311871	0.755139
284	Aplastic anemia	hematopoietic	73212	519	1.03757	0.822661	1.30861	0.311427	0.755476
253	Disorders of the pituitary gland and its hypothalamic control	endocrine/metabolic	76572	744	0.970661	0.804745	1.17078	-0.311353	0.755532
150	Cancer of esophagus	neoplasms	73933	861	1.0225	0.883737	1.18306	0.29905	0.764902
520	Disorders of tooth development	digestive	75347	2268	0.983581	0.881333	1.09769	-0.295622	0.767519
430	Intracranial hemorrhage	circulatory system	75512	2125	0.983585	0.879802	1.09961	-0.290919	0.771113
293	Symptoms involving head and neck	mental disorders	77124	2224	0.984458	0.884592	1.0956	-0.28703	0.774089
504	Other alveolar and parietoalveolar pneumonopathy	respiratory	74780	403	0.967846	0.773013	1.21179	-0.284977	0.775662
199	Neoplasm of uncertain behavior	neoplasms	68677	2134	1.01363	0.918939	1.11807	0.270482	0.786789
297	Suicidal ideation or attempt	mental disorders	68895	1678	1.01699	0.898434	1.15118	0.266345	0.789973
149	Cancer of larynx, pharynx, nasal cavities	neoplasms	77014	689	0.978587	0.83375	1.14859	-0.264861	0.791117
503	Pulmonary congestion and hypostasis	respiratory	74797	534	1.02527	0.847758	1.23995	0.257295	0.796951
338	Pain	neurological	77267	806	0.981749	0.848505	1.13592	-0.247504	0.804518
301	Personality disorders	mental disorders	68691	373	0.975055	0.796889	1.19306	-0.24537	0.80617
752	Nervous system congenital anomalies	congenital anomalies	77236	327	0.966417	0.733039	1.2741	-0.242233	0.8086
540	Appendiceal conditions	digestive	77267	3697	0.990777	0.918836	1.06835	-0.240909	0.809626
320	Meningitis	neurological	77133	422	1.0241	0.839961	1.24861	0.2355	0.81382
555	Inflammatory bowel disease and other gastroenteritis and colitis	digestive	62042	4442	0.991788	0.925591	1.06272	-0.233959	0.815017
756	Other congenital musculoskeletal anomalies	congenital anomalies	77177	652	1.03588	0.759373	1.41306	0.222486	0.823935
229	Benign neoplasm of unspecified sites	neoplasms	77267	760	1.02184	0.843198	1.23832	0.220335	0.82561
155	Cancer of liver and intrahepatic bile duct	neoplasms	73849	470	0.980115	0.819263	1.17255	-0.219602	0.826181
531	Peptic ulcer (excl. esophageal)	digestive	77267	7716	0.994088	0.942733	1.04824	-0.219083	0.826586
1010	Other tests	injuries & poisonings	77267	17573	1.00403	0.96842	1.04095	0.218378	0.827134
791	Gangrene	symptoms	77267	691	0.980681	0.81725	1.17679	-0.209733	0.833876
524	Dentofacial anomalies, including malocclusion	digestive	75017	333	1.02402	0.816932	1.28361	0.20594	0.836838
473	Diseases of the larynx and vocal cords	respiratory	74034	2619	0.990187	0.897906	1.09195	-0.197568	0.843383
872	Traumatic amputation	injuries & poisonings	74067	823	1.02409	0.804694	1.3033	0.193509	0.84656
213	Benign neoplasm of bone and articular cartilage	neoplasms	70033	298	1.02587	0.779458	1.35018	0.182236	0.855398
969	Poisoning by psychotropic agents	injuries & poisonings	71032	1994	0.99056	0.88849	1.10436	-0.170941	0.86427
694	Dyschromia and Vitiligo	dermatologic	76123	1024	0.988271	0.856112	1.14083	-0.161087	0.872025
710	Osteomyelitis, periostitis, and other infections involving bone	musculoskeletal	68847	668	0.987514	0.845727	1.15307	-0.158889	0.873756
568	Other disorders of peritoneum	digestive	71183	3795	0.994023	0.92283	1.07071	-0.158115	0.874366
279	Disorders involving the immune mechanism	endocrine/metabolic	77225	280	0.974878	0.708899	1.34065	-0.156518	0.875625
296	Mood disorders	mental disorders	68981	1544	1.00961	0.894541	1.13948	0.154908	0.876894
270	Disorders of protein plasma/amino-acid transport and metabolism	endocrine/metabolic	77182	389	1.02309	0.764527	1.3691	0.153569	0.877949
246	Other disorders of thyroid	endocrine/metabolic	73567	413	0.987471	0.839966	1.16088	-0.152739	0.878604
946	Anaphylactic shock NOS	injuries & poisonings	76099	557	1.01394	0.843759	1.21844	0.147653	0.882617
686	Other local infections of skin and subcutaneous tissue	dermatologic	75193	1519	1.01007	0.881694	1.15715	0.144517	0.885092
508	Pulmonary collapse; interstitial and compensatory emphysema	respiratory	75233	2614	0.993971	0.911247	1.0842	-0.136402	0.891504
853	Complication of colostomy or enterostomy	injuries & poisonings	72333	523	1.01375	0.819804	1.25358	0.126057	0.899687
809	Fracture of unspecified bones	injuries & poisonings	73100	435	1.02239	0.703738	1.48533	0.116207	0.907488
245	Thyroiditis	endocrine/metabolic	73486	306	0.985767	0.765115	1.27005	-0.110885	0.911708
1009	Injury, NOS	injuries & poisonings	77267	7720	0.997139	0.947423	1.04946	-0.109788	0.912578
593	Hematuria	genitourinary	74601	15580	1.0023	0.961042	1.04534	0.107244	0.914595
475	Chronic sinusitis	respiratory	74045	2574	1.0052	0.911302	1.10877	0.103672	0.91743
79	Viral infection	infectious diseases	76671	2952	1.00461	0.916828	1.1008	0.0986338	0.921429
698	Pruritus and related conditions	dermatologic	77267	818	0.992405	0.840516	1.17174	-0.0899558	0.928322
747	Cardiac and circulatory congenital anomalies	congenital anomalies	77267	3164	1.00441	0.906372	1.11305	0.0839462	0.933099
341	Other demyelinating diseases of central nervous system	neurological	74388	307	1.00916	0.791311	1.28698	0.073476	0.941427
571	Chronic liver disease and cirrhosis	digestive	75870	3290	0.997024	0.914991	1.08641	-0.0680391	0.945754
377	Disorders of optic nerve and visual pathways	sense organs	75959	476	1.00828	0.788386	1.2895	0.0656809	0.947632
78	Viral warts & HPV	infectious diseases	76291	986	0.995614	0.838564	1.18208	-0.0501859	0.959974
291	Other specified nonpsychotic and/or transient mental disorders	mental disorders	75837	1013	1.00265	0.873254	1.15121	0.037497	0.970089
277	Other disorders of metabolism	endocrine/metabolic	77133	882	1.00314	0.844191	1.19201	0.0355694	0.971626
165	Cancer within the respiratory system	neoplasms	77258	3252	1.0015	0.920319	1.08983	0.0346667	0.972346
228	Hemangioma and lymphangioma, any site	neoplasms	77267	1583	0.997914	0.885724	1.12431	-0.034315	0.972626
53	Herpes zoster	infectious diseases	76248	528	1.00251	0.847958	1.18523	0.0293287	0.976602
241	Nontoxic nodular goiter	endocrine/metabolic	73688	1187	0.998077	0.870506	1.14434	-0.0275927	0.977987
344	Other paralytic syndromes	neurological	74468	706	1.00225	0.840612	1.19497	0.0250552	0.980011
979	Adverse drug events and drug allergies	injuries & poisonings	70782	519	0.997384	0.784219	1.26849	-0.0213493	0.982967
559	Ileostomy status	digestive	61488	1691	1.00109	0.880259	1.13851	0.0166229	0.986737
191	Manlignant and unknown neoplasms of brain and nervous system	neoplasms	77032	753	1.00095	0.862206	1.16203	0.0125263	0.990006
871	Open wounds of extremities	injuries & poisonings	75276	6789	1.00014	0.940354	1.06373	0.00453353	0.996383
536	Disorders of function of stomach	digestive	69663	273	1.64103

### Sheet: f27_phecodes_phewas
phecode	name	group	n	n_case	or	ci_lower	ci_upper	z	p
366	Cataract	sense organs	80058	23801	0.722832	0.70548	0.74061	-26.1813	4.33787e-151
361	Retinal detachments and defects	sense organs	78045	3319	0.558165	0.530962	0.586762	-22.8735	8.52983e-116
367	Disorders of refraction and accommodation; blindness and low vision	sense organs	80058	3213	0.505991	0.476947	0.536803	-22.5872	5.79201e-113
365	Glaucoma	sense organs	78400	5281	0.718337	0.681474	0.757194	-12.3079	8.21439e-35
379	Other disorders of eye	sense organs	79215	4354	0.724516	0.679933	0.772022	-9.94502	2.65122e-23
360	Disorders of the globe	sense organs	77491	450	0.517993	0.448057	0.598846	-8.88879	6.17766e-19
362	Other retinal disorders	sense organs	78518	5629	0.818112	0.778466	0.859778	-7.92105	2.35517e-15
364	Corneal opacity and other disorders of cornea	sense organs	77562	812	0.629307	0.55597	0.712318	-7.32602	2.37095e-13
250	Diabetes mellitus	endocrine/metabolic	80058	20606	0.915935	0.892453	0.940035	-6.62664	3.43416e-11
318	Tobacco use disorder	mental disorders	77912	12700	1.13076	1.08984	1.17322	6.53453	6.38076e-11
835	Internal derangement of knee	injuries & poisonings	79107	15211	1.08382	1.04838	1.12047	4.74473	2.08787e-06
401	Hypertension	circulatory system	79942	80060	0.962131	0.946809	0.977701	-4.71319	2.4387e-06
785	Abdominal pain	symptoms	80058	40072	1.0491	1.02678	1.07191	4.36918	1.24715e-05
716	Other arthropathies	musculoskeletal	78868	35531	1.05078	1.02745	1.07465	4.32316	1.53813e-05
760	Back pain	symptoms	80058	15038	1.07301	1.03787	1.10935	4.14765	3.35901e-05
722	Intervertebral disc disorders	musculoskeletal	78249	7138	1.11005	1.05579	1.16709	4.08355	4.43529e-05
368	Visual disturbances	sense organs	80058	3671	0.883216	0.829445	0.940473	-3.87496	0.000106642
370	Keratitis	sense organs	77959	307	0.687079	0.567256	0.832212	-3.83842	0.000123829
306	Other mental disorder	mental disorders	78073	33665	1.04544	1.02075	1.07072	3.64386	0.000268584
726	Peripheral enthesopathies and allied syndromes	musculoskeletal	77168	15288	1.06005	1.02689	1.09428	3.5966	0.000322405
735	Acquired foot deformities	musculoskeletal	79094	9533	1.08123	1.03614	1.12828	3.59388	0.000325791
587	Kidney replaced by transpant	genitourinary	77015	365	0.716377	0.593457	0.864757	-3.47288	0.000514897
394	Rheumatic disease of the heart valves	circulatory system	77258	3846	0.895274	0.840333	0.953807	-3.42361	0.000617946
495	Asthma	respiratory	78351	26582	0.958832	0.935606	0.982636	-3.36002	0.000779357
165	Cancer within the respiratory system	neoplasms	80049	3252	1.14692	1.05845	1.24278	3.34683	0.00081741
1100	Family history	injuries & poisonings	80058	2455	0.874952	0.808454	0.94692	-3.31234	0.000925192
316	Substance addiction and disorders	mental disorders	76273	5947	1.09519	1.03737	1.15622	3.28598	0.00101627
287	Purpura and other hemorrhagic conditions	hematopoietic	79747	1927	0.877845	0.811657	0.949431	-3.25736	0.00112454
280	Iron deficiency anemias	hematopoietic	77395	9010	0.931636	0.891568	0.973505	-3.15719	0.001593
428	Congestive heart failure; nonhypertensive	circulatory system	79882	6324	0.922168	0.876485	0.970231	-3.12579	0.0017733
727	Other disorders of synovium, tendon, and bursa	musculoskeletal	75963	10115	1.06564	1.02392	1.10907	3.11987	0.00180933
454	Varicose veins	circulatory system	74713	11615	1.06226	1.02266	1.10339	3.11596	0.00183349
214	Lipoma	neoplasms	79846	6320	1.08487	1.03033	1.14229	3.09525	0.00196644
70	Viral hepatitis	infectious diseases	79012	620	1.33244	1.10377	1.60848	2.98774	0.00281051
535	Gastritis and duodenitis	digestive	79118	30236	1.03603	1.01216	1.06046	2.97617	0.0029187
378	Strabismus and other disorders of binocular eye movements	sense organs	78920	1445	0.865817	0.785392	0.954478	-2.89663	0.00377194
742	Derangement of joint, non-traumatic	musculoskeletal	79386	2921	1.12259	1.03594	1.21647	2.82162	0.00477821
191	Manlignant and unknown neoplasms of brain and nervous system	neoplasms	79812	753	1.28195	1.07814	1.52427	2.8117	0.00492799
859	Complication due to other implant and internal device	injuries & poisonings	75729	4154	0.91945	0.866914	0.97517	-2.79756	0.00514901
721	Spondylosis and allied disorders	musculoskeletal	78738	8600	1.06217	1.01743	1.10889	2.74676	0.00601869
149	Cancer of larynx, pharynx, nasal cavities	neoplasms	79791	689	1.26934	1.06769	1.50907	2.70208	0.00689074
426	Cardiac conduction disorders	circulatory system	75213	8176	0.940435	0.898994	0.983787	-2.67085	0.00756589
508	Pulmonary collapse; interstitial and compensatory emphysema	respiratory	77941	2614	0.903655	0.838534	0.973834	-2.65479	0.00793581
939	Atopic/contact dermatitis due to other or unspecified	dermatologic	79217	2442	0.903684	0.834008	0.979181	-2.47387	0.0133658
596	Other disorders of bladder	genitourinary	79166	9863	0.950069	0.911741	0.990009	-2.43791	0.0147724
969	Poisoning by psychotropic agents	injuries & poisonings	73552	1994	1.13945	1.02482	1.2669	2.41311	0.0158172
427	Cardiac dysrhythmias	circulatory system	79289	26815	0.970221	0.946131	0.994924	-2.35666	0.01844
520	Disorders of tooth development	digestive	78045	2268	0.893908	0.813883	0.981802	-2.34378	0.0190894
473	Diseases of the larynx and vocal cords	respiratory	76686	2619	1.10992	1.0164	1.21206	2.32214	0.0202254
353	Nerve root and plexus disorders	neurological	77173	4688	1.07614	1.01103	1.14544	2.30461	0.0211885
335	Multiple sclerosis	neurological	77228	1311	0.880721	0.785454	0.987543	-2.17458	0.0296614
557	Intestinal malabsorption (non-celiac)	digestive	63766	2158	0.914516	0.843044	0.992047	-2.15227	0.0313759
369	Infection of the eye	sense organs	78061	658	0.857434	0.744898	0.98697	-2.14267	0.0321398
170	Cancer of bone and connective tissue	neoplasms	80058	480	0.82753	0.695585	0.984504	-2.1362	0.0326634
773	Pain in limb	symptoms	80058	6474	1.05422	1.00345	1.10756	2.09664	0.0360254
798	Malaise and fatigue	symptoms	80058	3678	1.07977	1.00467	1.16048	2.08668	0.0369173
962	Poisoning by hormones and synthetic substitutes	injuries & poisonings	73302	524	0.834768	0.704498	0.989126	-2.08627	0.0369546
334	Degenerative disease of the spinal cord	neurological	77374	2008	1.10688	1.0061	1.21775	2.08482	0.0370855
707	Chronic ulcer of skin	dermatologic	80058	2468	0.926101	0.861242	0.995844	-2.07238	0.0382297
477	Epistaxis or throat hemorrhage	respiratory	76717	2563	0.920036	0.850074	0.995757	-2.06534	0.0388906
720	Spinal stenosis	musculoskeletal	77633	4360	1.07118	1.0033	1.14366	2.05851	0.0395416
701	Other hypertrophic and atrophic conditions of skin	dermatologic	80016	5275	1.06506	1.00291	1.13105	2.05471	0.0399067
765	Cervical radiculitis	symptoms	79277	534	1.24999	1.00774	1.55048	2.03015	0.0423417
216	Benign neoplasm of skin	neoplasms	79953	8696	1.04664	1.0007	1.09469	1.99071	0.0465125
317	Alcohol-related disorders	mental disorders	77669	13865	1.03817	1.00037	1.07739	1.97974	0.0477327
1011	Complications of surgical and medical procedures	injuries & poisonings	80058	4156	0.939972	0.883901	0.9996	-1.97273	0.0485264
341	Other demyelinating diseases of central nervous system	neurological	77040	307	1.25033	0.998782	1.56523	1.94933	0.0512556
376	Disorders of the orbit	sense organs	78675	290	0.805365	0.647433	1.00182	-1.94362	0.0519408
764	Sciatica	symptoms	79670	2472	1.08909	0.998497	1.1879	1.92602	0.0541016
960	Poisoning by antibiotics	injuries & poisonings	77650	19811	0.973512	0.947265	1.00049	-1.92512	0.0542148
567	Peritonitis and retroperitoneal infections	digestive	73160	968	0.888277	0.787246	1.00227	-1.92308	0.0544702
770	Myalgia and myositis unspecified	symptoms	80058	806	1.14978	0.996756	1.3263	1.91537	0.0554449
830	Dislocation	injuries & poisonings	76737	4712	1.05687	0.997112	1.1202	1.86257	0.0625221
752	Nervous system congenital anomalies	congenital anomalies	80024	327	0.829739	0.681774	1.00982	-1.86248	0.0625358
745	Pain in joint	musculoskeletal	80058	8259	1.04305	0.997631	1.09054	1.85556	0.0635162
208	Benign neoplasm of colon	neoplasms	79486	22280	1.02687	0.99833	1.05622	1.84372	0.0652245
327	Sleep disorders	neurological	80058	5661	0.954128	0.907425	1.00323	-1.83387	0.0666731
416	Cardiomegaly	circulatory system	79232	3165	0.940536	0.880536	1.00462	-1.82278	0.0683365
333	Extrapyramidal disease and abnormal movement disorders	neurological	77211	1131	1.11815	0.989398	1.26365	1.78919	0.0735842
242	Thyrotoxicosis with or without goiter	endocrine/metabolic	76439	1935	0.918233	0.836168	1.00835	-1.78583	0.0741266
496	Chronic airway obstruction	respiratory	75080	12167	1.03441	0.996422	1.07385	1.77222	0.0763573
580	Nephritis; nephrosis; renal sclerosis	genitourinary	77222	1448	0.910745	0.820368	1.01108	-1.75335	0.0795425
278	Overweight, obesity and other hyperalimentation	endocrine/metabolic	80058	13583	0.970077	0.937661	1.00361	-1.75192	0.079788
598	Abnormal findings on examination of urine	genitourinary	80058	3543	1.06975	0.99138	1.15431	1.73694	0.0823985
728	Disorders of muscle, ligament, and fascia	musculoskeletal	74515	3760	1.06148	0.992289	1.13549	1.73488	0.0827626
444	Arterial embolism and thrombosis	circulatory system	78232	961	1.12092	0.984277	1.27653	1.72103	0.0852461
524	Dentofacial anomalies, including malocclusion	digestive	77699	333	0.854471	0.714323	1.02212	-1.72065	0.0853151
516	Abnormal sputum	respiratory	80058	4717	0.950025	0.895093	1.00833	-1.68705	0.0915943
681	Superficial cellulitis and abscess	dermatologic	79242	7771	0.96236	0.91978	1.00691	-1.66162	0.0965894
990	Effects radiation NOS	injuries & poisonings	80057	4116	1.0569	0.990005	1.12832	1.65886	0.0971447
575	Other biliary tract disease	digestive	77265	4311	0.950414	0.89458	1.00973	-1.64637	0.0996876
380	Disorders of external ear	sense organs	79966	988	0.888975	0.772499	1.02301	-1.64243	0.1005
252	Disorders of parathyroid gland	endocrine/metabolic	79398	1003	0.912967	0.818788	1.01798	-1.6392	0.101172
301	Personality disorders	mental disorders	71135	373	0.851605	0.702487	1.03238	-1.63554	0.101936
724	Other and unspecified disorders of back	musculoskeletal	76857	376	1.29475	0.950019	1.76456	1.63536	0.101974
350	Abnormal movement	neurological	80041	3868	1.05765	0.988814	1.13127	1.63233	0.102609
440	Atherosclerosis	circulatory system	78330	1474	1.0983	0.980006	1.23086	1.6126	0.106832
455	Hemorrhoids	circulatory system	76558	22821	1.02367	0.994886	1.05329	1.60765	0.107911
433	Cerebrovascular disease	circulatory system	79776	9666	1.0348	0.99212	1.07931	1.59177	0.111435
736	Other acquired deformities of limbs	musculoskeletal	77510	2233	1.06892	0.984551	1.16052	1.58881	0.112102
157	Pancreatic cancer	neoplasms	76565	809	0.905326	0.800437	1.02396	-1.58308	0.113403
761	Cervicalgia	symptoms	80058	1909	1.074	0.982673	1.17381	1.57447	0.11538
472	Chronic pharyngitis and nasopharyngitis	respiratory	76353	973	1.12576	0.970998	1.30519	1.56992	0.116434
446	Polyarteritis nodosa and allied conditions	circulatory system	78209	908	1.12923	0.970048	1.31453	1.56771	0.116949
854	Complications of cardiac/vascular device, implant, and graft	injuries & poisonings	75321	2589	0.935836	0.860864	1.01734	-1.55651	0.119588
569	Other disorders of intestine	digestive	76955	17461	1.02444	0.993551	1.05629	1.54577	0.122161
450	Noninfectious disorders of lymphatic channels	circulatory system	80058	853	0.903663	0.79378	1.02876	-1.53138	0.125677
1004	Other signs and symptoms involving emotional state	injuries & poisonings	80058	483	1.18345	0.952095	1.47103	1.51764	0.129105
502	Postinflammatory pulmonary fibrosis	respiratory	77582	1057	0.908251	0.801825	1.0288	-1.51342	0.130172
788	Syncope and collapse	symptoms	80058	9654	0.969759	0.931287	1.00982	-1.48683	0.137059
565	Anal and rectal conditions	digestive	76377	15402	1.02432	0.991831	1.05788	1.46122	0.143955
150	Cancer of esophagus	neoplasms	76604	861	1.10632	0.963216	1.27068	1.42967	0.152811
507	Pleurisy; pleural effusion	respiratory	78882	7490	0.966245	0.921431	1.01324	-1.41715	0.156438
80	Postoperative infection	infectious diseases	79892	4485	1.04391	0.983548	1.10798	1.41413	0.157325
594	Urinary calculus	genitourinary	79737	6555	1.03901	0.985121	1.09585	1.40829	0.159047
947	Urticaria	dermatologic	78818	390	1.14377	0.947763	1.3803	1.40057	0.161344
386	Vertiginous syndromes and other disorders of vestibular system	sense organs	78995	1829	0.941198	0.863973	1.02532	-1.3874	0.165319
706	Diseases of sebaceous glands	dermatologic	79908	8474	1.03192	0.987111	1.07876	1.38717	0.165389
961	Poisoning by other anti-infectives	injuries & poisonings	73317	442	0.89871	0.771942	1.0463	-1.3766	0.168637
244	Hypothyroidism	endocrine/metabolic	79487	15581	0.978278	0.948012	1.00951	-1.36971	0.170779
981	Toxic effect of (non-ethyl) alcohol and petroleum and other solvents	injuries & poisonings	80004	984	1.10408	0.957904	1.27256	1.36643	0.171805
155	Cancer of liver and intrahepatic bile duct	neoplasms	76516	470	0.894016	0.760483	1.051	-1.35735	0.17467
771	Musculoskeletal symptoms referable to limbs	symptoms	78961	841	1.11136	0.953446	1.29542	1.35027	0.176928
938	Dermatitis due to solar radiation	dermatologic	79260	2859	1.05861	0.974054	1.15051	1.34101	0.179918
395	Heart valve disorders	circulatory system	77609	6070	0.965114	0.915998	1.01686	-1.33246	0.182708
687	Symptoms affecting skin	dermatologic	79113	2777	1.05472	0.975078	1.14086	1.32992	0.183546
458	Hypotension	circulatory system	76635	7082	0.969534	0.92589	1.01524	-1.31657	0.187984
117	Mycoses	infectious diseases	79506	304	0.860143	0.68693	1.07703	-1.31315	0.189133
766	Neuralgia, neuritis, and radiculitis NOS	symptoms	79537	1345	1.0677	0.968236	1.17737	1.31295	0.189199
377	Disorders of optic nerve and visual pathways	sense organs	78670	476	0.875422	0.716378	1.06978	-1.30061	0.19339
8	Intestinal infection	infectious diseases	80058	11093	1.02583	0.98708	1.0661	1.29801	0.194284
568	Other disorders of peritoneum	digestive	73768	3795	1.04397	0.978295	1.11404	1.29799	0.194291
285	Other anemias	hematopoietic	78704	13098	0.978267	0.946019	1.01161	-1.28477	0.198872
612	Breast conditions, congenital or relating to hormones	genitourinary	78888	845	1.08515	0.957596	1.22969	1.28082	0.200256
577	Diseases of pancreas	digestive	80058	2923	1.05033	0.97319	1.13358	1.26168	0.207062
689	Disorder of skin and subcutaneous tissue NOS	dermatologic	80058	6253	1.03214	0.98258	1.0842	1.26	0.207669
840	Sprains and strains	injuries & poisonings	80058	481	1.14633	0.926933	1.41765	1.25994	0.207692
371	Inflammation of the eye	sense organs	78554	2934	0.952425	0.882562	1.02782	-1.25403	0.209832
958	Certain early complications of trauma or procedure	injuries & poisonings	80058	568	1.1219	0.93726	1.34291	1.25373	0.209941
451	Phlebitis and thrombophlebitis	circulatory system	73093	4107	1.03789	0.979083	1.10023	1.24968	0.211417
729	Other disorders of soft tissues	musculoskeletal	74349	3163	0.957645	0.89409	1.02572	-1.23522	0.216747
384	Other disorders of tympanic membrane	sense organs	79569	1231	1.07766	0.956751	1.21384	1.23179	0.218029
279	Disorders involving the immune mechanism	endocrine/metabolic	80014	280	0.886088	0.730526	1.07478	-1.22783	0.219511
851	Complications of transplants and reattached limbs	injuries & poisonings	78553	18425	1.01982	0.988343	1.0523	1.22693	0.219848
286	Coagulation defects	hematopoietic	79589	1083	1.06392	0.963158	1.17522	1.22051	0.22227
509	Respiratory failure, insufficiency, arrest	respiratory	78032	3190	0.957338	0.89236	1.02705	-1.21578	0.224068
172	Skin cancer	neoplasms	79995	15172	1.02154	0.986882	1.05741	1.21005	0.226258
555	Inflammatory bowel disease and other gastroenteritis and colitis	digestive	64194	4442	0.963169	0.906275	1.02363	-1.20801	0.227043
749	Congenital anomalies of face and neck	congenital anomalies	80052	323	0.882538	0.719336	1.08277	-1.19773	0.231021
342	Hemiplegia	neurological	77337	1710	0.947343	0.86617	1.03612	-1.18355	0.236593
504	Other alveolar and parietoalveolar pneumonopathy	respiratory	77472	403	0.889461	0.732359	1.08026	-1.18135	0.237464
38	Septicemia	infectious diseases	77952	5008	0.966916	0.914405	1.02244	-1.18091	0.23764
345	Epilepsy, recurrent seizures, convulsions	neurological	78122	5240	1.03365	0.977592	1.09292	1.16333	0.244696
304	Adjustment reaction	mental disorders	71109	285	0.881366	0.711935	1.09112	-1.15936	0.246308
579	Other symptoms involving abdomen and pelvis	digestive	75128	3089	1.06182	0.959273	1.17534	1.15759	0.247033
1010	Other tests	injuries & poisonings	80058	17573	0.982447	0.953391	1.01239	-1.15609	0.247643
411	Ischemic Heart Disease	circulatory system	79910	32006	0.986216	0.963201	1.00978	-1.15199	0.249325
465	Acute upper respiratory infections of multiple or unspecified sites	respiratory	80027	2374	1.05508	0.962517	1.15654	1.14448	0.252423
344	Other paralytic syndromes	neurological	77127	706	1.08518	0.942402	1.24958	1.13573	0.256069
448	Disease of capillaries	circulatory system	78164	691	0.910876	0.772574	1.07394	-1.11101	0.266566
352	Disorders of other cranial nerves	neurological	76605	1535	1.05707	0.957656	1.16681	1.10139	0.270726
800	Fracture of lower limb	injuries & poisonings	77079	7039	0.973502	0.927761	1.0215	-1.09367	0.274101
217	Vascular hamartomas and non-neoplastic nevi	neoplasms	78345	631	0.906958	0.76134	1.08043	-1.09367	0.274102
470	Septal Deviations/Turbinate Hypertrophy	respiratory	77129	4562	1.03435	0.973464	1.09905	1.09112	0.275219
246	Other disorders of thyroid	endocrine/metabolic	76212	413	0.91747	0.784744	1.07264	-1.08038	0.279975
949	Allergies, other	injuries & poisonings	78807	425	1.13814	0.898806	1.44121	1.07424	0.282714
563	Constipation	digestive	65779	11771	1.02064	0.983196	1.05951	1.07127	0.284048
1002	Symptoms concerning nutrition, metabolism, and development	injuries & poisonings	80058	6332	1.02759	0.977354	1.0804	1.0642	0.287236
225	Benign neoplasm of brain and other parts of nervous system	neoplasms	79860	863	1.07066	0.943309	1.21521	1.05673	0.290636
733	Other disorders of bone and cartilage	musculoskeletal	76910	3987	1.03402	0.971095	1.10103	1.04439	0.296304
704	Diseases of hair and hair follicles	dermatologic	79808	5038	1.02963	0.974567	1.0878	1.04122	0.297775
275	Disorders of mineral metabolism	endocrine/metabolic	80058	2670	1.04029	0.965479	1.1209	1.03734	0.299579
966	Poisoning by anticonvulsants and anti-Parkinsonism drugs	injuries & poisonings	73336	632	0.921387	0.789112	1.07583	-1.03549	0.30044
562	Diverticulosis and diverticulitis	digestive	70124	30462	0.987731	0.964917	1.01108	-1.03538	0.300491
1001	Foreign body injury	injuries & poisonings	80058	1241	0.935592	0.824539	1.0616	-1.0327	0.301746
571	Chronic liver disease and cirrhosis	digestive	78602	3290	1.03673	0.967125	1.11135	1.01728	0.309021
420	Carditis	circulatory system	79783	2263	0.959875	0.887001	1.03874	-1.01656	0.309362
197	Chemotherapy	neoplasms	73087	10399	1.01946	0.982171	1.05817	1.01377	0.310694
556	Ulceration of the lower GI tract	digestive	63548	1147	0.944022	0.84422	1.05562	-1.01048	0.312267
471	Nasal polyps	respiratory	76832	3150	1.03819	0.965339	1.11655	1.00971	0.312632
295	Schizophrenia and other psychotic disorders	mental disorders	71247	881	0.936203	0.822265	1.06593	-0.99566	0.319415
809	Fracture of unspecified bones	injuries & poisonings	75730	435	0.883039	0.69067	1.12899	-0.992205	0.321098
574	Cholelithiasis and cholecystitis	digestive	79732	16141	1.01654	0.984035	1.05012	0.989401	0.322467
783	Fever of unknown origin	symptoms	80058	4298	1.03177	0.969669	1.09786	0.987558	0.323369
525	Other diseases of the teeth and supporting structures	digestive	78252	2691	0.966008	0.901341	1.03531	-0.978245	0.327953
528	Diseases of the oral soft tissues, excluding lesions specific for gingiva and tongue	digestive	79708	3993	1.03047	0.970105	1.09459	0.974522	0.329797
1013	Asphyxia and hypoxemia	injuries & poisonings	80058	281	1.12133	0.886998	1.41756	0.95741	0.33836
200	Myeloproliferative disease	neoplasms	79214	1086	0.94533	0.842233	1.06105	-0.954233	0.339966
381	Otitis media and Eustachian tube disorders	sense organs	79736	2129	1.0433	0.956088	1.13846	0.951691	0.341254
474	Acute and chronic tonsillitis	respiratory	76555	1918	1.05168	0.947952	1.16676	0.951099	0.341554
572	Ascites (non malignant)	digestive	78281	1778	0.955508	0.86863	1.05107	-0.935769	0.349392
414	Other forms of chronic heart disease	circulatory system	73564	2368	0.962594	0.88856	1.0428	-0.933656	0.350481
447	Other disorders of arteries and arterioles	circulatory system	78351	1645	1.05237	0.945144	1.17176	0.930956	0.351876
558	Noninfectious gastroenteritis	digestive	66343	14579	0.98465	0.952702	1.01767	-0.919198	0.357992
915	Superficial injury without mention of infection	injuries & poisonings	79943	5484	0.974542	0.922124	1.02994	-0.914174	0.360626
858	Complication of internal orthopedic device	injuries & poisonings	75890	5243	1.02571	0.970826	1.08369	0.904693	0.365628
789	Nausea and vomiting	symptoms	80058	12238	1.01672	0.980754	1.054	0.902263	0.366917
872	Traumatic amputation	injuries & poisonings	76721	823	1.09861	0.89477	1.34888	0.898119	0.369122
339	Other headache syndromes	neurological	79524	8211	1.02062	0.975824	1.06747	0.891227	0.372807
201	Hodgkin's disease	neoplasms	79042	273	0.892305	0.69439	1.14663	-0.890575	0.373157
215	Other benign neoplasm of connective and other soft tissue	neoplasms	78715	1059	1.0578	0.934422	1.19747	0.888038	0.37452
512	Other symptoms of respiratory system	respiratory	80058	13466	0.984641	0.951552	1.01888	-0.887506	0.374806
300	Anxiety disorders	mental disorders	72920	8886	0.981058	0.940441	1.02343	-0.886415	0.375394
383	Otosclerosis	sense organs	79402	304	1.11178	0.878995	1.4062	0.883969	0.376713
698	Pruritus and related conditions	dermatologic	80058	818	1.0683	0.922465	1.2372	0.882271	0.37763
324	Other CNS infection and poliomyelitis	neurological	79902	317	1.11271	0.87728	1.41132	0.880511	0.378582
226	Benign neoplasm of thyroid glands	neoplasms	79769	278	1.13078	0.85877	1.48894	0.875453	0.381328
159	Malignant neoplasm of other and ill-defined sites within the digestive organs and peritoneum	neoplasms	77679	6033	1.02428	0.970709	1.0808	0.875206	0.381462
174	Breast cancer	neoplasms	78583	11543	0.983436	0.947242	1.02101	-0.87303	0.382647
717	Polymyalgia Rheumatica	musculoskeletal	80058	1435	1.05376	0.936842	1.18526	0.872655	0.382851
979	Adverse drug events and drug allergies	injuries & poisonings	73289	519	0.923522	0.772117	1.10462	-0.87087	0.383825
331	Other cerebral degenerations	neurological	77247	1366	0.954639	0.858538	1.0615	-0.857533	0.39115
78	Viral warts & HPV	infectious diseases	79041	986	1.07473	0.911367	1.26737	0.856704	0.391608
195	Cancer, suspected or other	neoplasms	77266	31929	1.01045	0.98669	1.03478	0.856342	0.391809
963	Poisoning by primarily systemic agents	injuries & poisonings	73750	2747	1.03577	0.955694	1.12255	0.856066	0.391961
513	Respiratory abnormalities	respiratory	80058	9907	1.0175	0.977695	1.05893	0.852073	0.394174
136	Other infectious and parasitic diseases	infectious diseases	80000	256	1.12722	0.855095	1.48596	0.849518	0.395593
593	Hematuria	genitourinary	77269	15580	1.01612	0.978774	1.05489	0.836956	0.402617
702	Degenerative skin conditions and other dermatoses	dermatologic	79133	5884	1.0252	0.966491	1.08748	0.827174	0.408138
289	Other diseases of blood and blood-forming organs	hematopoietic	78610	1336	1.04957	0.933086	1.1806	0.806104	0.420183
747	Cardiac and circulatory congenital anomalies	congenital anomalies	80058	3164	0.969004	0.897442	1.04627	-0.804371	0.421183
193	Thyroid cancer	neoplasms	79784	366	0.921001	0.753304	1.12603	-0.802494	0.422267
290	Delirium dementia and amnestic and other cognitive disorders	mental disorders	78877	2989	1.0331	0.953787	1.11902	0.799075	0.424247
340	Migraine	neurological	78528	3160	1.02867	0.959103	1.10328	0.79116	0.428851
586	Other disorders of the kidney and ureters	genitourinary	77692	3730	0.974584	0.913827	1.03938	-0.783889	0.433105
213	Benign neoplasm of bone and articular cartilage	neoplasms	72527	298	1.1105	0.853437	1.44499	0.780199	0.435274
476	Allergic rhinitis	respiratory	76477	1308	0.960449	0.867453	1.06341	-0.776643	0.437369
836	Traumatic arthropathy	injuries & poisonings	75809	544	1.08532	0.881595	1.33613	0.771894	0.440177
964	Poisoning by agents primarily affecting blood constituents	injuries & poisonings	73283	401	0.93066	0.77387	1.11922	-0.763436	0.445203
292	Neurological disorders	mental disorders	79541	5619	1.02045	0.968664	1.075	0.761803	0.446177
202	Cancer of other lymphoid, histiocytic tissue	neoplasms	79508	2508	1.03259	0.950752	1.12148	0.761276	0.446492
402	Elevated blood pressure reading without diagnosis of hypertension	circulatory system	62795	1568	1.03958	0.940093	1.14959	0.756298	0.44947
253	Disorders of the pituitary gland and its hypothalamic control	endocrine/metabolic	79341	744	1.05865	0.913099	1.22741	0.755275	0.450084
972	Poisoning by agents primarily affecting the cardiovascular system	injuries & poisonings	73383	920	0.94688	0.821812	1.09098	-0.755183	0.450139
857	Mechanical complication of unspecified genitourinary device, implant, and graft	injuries & poisonings	75112	1367	0.960613	0.864692	1.06717	-0.748669	0.454057
871	Open wounds of extremities	injuries & poisonings	77977	6789	1.02001	0.968423	1.07435	0.748219	0.454328
199	Neoplasm of uncertain behavior	neoplasms	71128	2134	1.03296	0.948578	1.12486	0.745882	0.455738
112	Candidiasis	infectious diseases	79939	2614	1.03307	0.948204	1.12554	0.743922	0.456924
296	Mood disorders	mental disorders	71435	1544	0.966696	0.883766	1.05741	-0.740179	0.459192
349	Other and unspecified disorders of the nervous system	neurological	77050	455	1.06988	0.894653	1.27943	0.740166	0.459199
281	Other deficiency anemia	hematopoietic	75982	1233	0.959505	0.858869	1.07193	-0.73122	0.464645
443	Peripheral vascular disease	circulatory system	78853	4263	1.02495	0.959273	1.09511	0.729276	0.465833
338	Pain	neurological	80058	806	0.959442	0.858377	1.07241	-0.729053	0.465969
709	Diffuse diseases of connective tissue	dermatologic	78674	962	1.04676	0.925215	1.18427	0.725649	0.468054
189	Cancer of urinary organs (incl. kidney and bladder)	neoplasms	80058	4375	1.02338	0.961443	1.0893	0.725458	0.468171
382	Otalgia	sense organs	79392	301	1.08792	0.865915	1.36684	0.723636	0.469289
740	Osteoarthrosis	musculoskeletal	80058	30626	1.00875	0.985047	1.03303	0.718355	0.472538
337	Disorders of the autonomic nervous system	neurological	77036	284	1.09649	0.850908	1.41295	0.712007	0.476461
695	Erythematous conditions	dermatologic	79167	2511	1.02799	0.952245	1.10977	0.706983	0.479577
946	Anaphylactic shock NOS	injuries & poisonings	78844	557	0.944449	0.805829	1.10692	-0.705715	0.480365
497	Bronchitis	respiratory	72806	682	1.05333	0.911092	1.21778	0.701971	0.482697
599	Other symptoms/disorders or the urinary system	genitourinary	78238	13115	0.987085	0.951725	1.02376	-0.698427	0.48491
731	Osteitis deformans and osteopathies associated with other disorders classified elsewhere	musculoskeletal	76129	614	0.934638	0.772365	1.131	-0.694731	0.487224
527	Diseases of the salivary glands	digestive	78978	1052	1.04164	0.927499	1.16984	0.688995	0.490827
519	Other diseases of respiratory system, not elsewhere classified	respiratory	80058	10930	1.01415	0.974392	1.05554	0.688732	0.490992
480	Pneumonia	respiratory	79959	12015	1.01363	0.975236	1.05353	0.687076	0.492035
276	Disorders of fluid, electrolyte, and acid-base balance	endocrine/metabolic	80044	9343	1.01444	0.973561	1.05703	0.683152	0.49451
564	Functional digestive disorders	digestive	70230	33242	1.00805	0.985059	1.03159	0.681384	0.495628
212	Benign neoplasm of respiratory and intrathoracic organs	neoplasms	80058	366	0.933707	0.766276	1.13772	-0.68029	0.496321
293	Symptoms involving head and neck	mental disorders	79908	2224	1.0311	0.94301	1.12742	0.67218	0.501469
255	Disorders of adrenal glands	endocrine/metabolic	79301	683	0.952081	0.823869	1.10025	-0.665409	0.505789
1008	Crushing or internal injury to organs	injuries & poisonings	80058	1131	0.961138	0.855225	1.08017	-0.665394	0.505799
260	Protein-calorie malnutrition	endocrine/metabolic	79379	254	1.10805	0.817305	1.50223	0.660756	0.508769
481	Influenza	respiratory	77599	347	1.06743	0.877039	1.29916	0.651034	0.515025
907	Injuries to the nervous system	injuries & poisonings	80058	1306	0.957477	0.838822	1.09292	-0.64373	0.519751
506	Empyema and pneumothorax	respiratory	77663	1277	1.03933	0.923745	1.16938	0.641308	0.521323
696	Psoriasis and related disorders	dermatologic	78057	2556	1.02574	0.948727	1.109	0.638174	0.52336
532	Dysphagia	digestive	72291	7122	1.01586	0.967611	1.06651	0.633771	0.52623
53	Herpes zoster	infectious diseases	79001	528	0.952271	0.817789	1.10887	-0.629592	0.528961
585	Renal failure	genitourinary	79200	11621	0.987829	0.95069	1.02642	-0.626303	0.531116
261	Vitamin deficiency	endocrine/metabolic	79776	1822	1.02739	0.943957	1.11821	0.625363	0.531733
385	Other disorders of middle ear and mastoid	sense organs	79489	810	0.957626	0.834087	1.09946	-0.614412	0.538943
578	Gastrointestinal hemorrhage	digestive	79363	21344	1.00873	0.981085	1.03715	0.613024	0.53986
359	Muscular dystrophies and other myopathies	neurological	79541	469	0.948241	0.799737	1.12432	-0.61156	0.540829
870	Open wounds of head; neck; and trunk	injuries & poisonings	78772	10535	1.01228	0.972755	1.05342	0.600797	0.547975
241	Nontoxic nodular goiter	endocrine/metabolic	76339	1187	0.968502	0.87152	1.07628	-0.594502	0.552176
737	Curvature of spine	musculoskeletal	77331	1501	1.03395	0.924923	1.15583	0.58723	0.557049
315	Develomental delays and disorders	mental disorders	79990	493	0.946666	0.787361	1.1382	-0.583	0.559893
595	Hydronephrosis	genitourinary	78842	2212	0.974876	0.894446	1.06254	-0.579177	0.56247
297	Suicidal ideation or attempt	mental disorders	71343	1678	1.0319	0.927764	1.14773	0.578607	0.562854
269	Proteinuria	endocrine/metabolic	79963	354	1.06521	0.85952	1.32013	0.577107	0.563867
151	Cancer of stomach	neoplasms	76539	643	1.05256	0.88308	1.25457	0.571876	0.567406
521	Diseases of hard tissues of teeth	digestive	78517	3226	1.01746	0.958778	1.07972	0.570994	0.568004
560	Intestinal obstruction without mention of hernia	digestive	64175	4431	0.982768	0.92478	1.04439	-0.56019	0.57535
591	Urinary tract infection	genitourinary	77333	13406	1.01026	0.974775	1.04704	0.559642	0.575724
738	Other acquired musculoskeletal deformity	musculoskeletal	77417	2119	1.02529	0.938584	1.12001	0.554008	0.579574
971	Poisoning by drugs primarily affecting the autonomic nervous system	injuries & poisonings	73305	547	0.94769	0.781966	1.14854	-0.547846	0.583797
804	Fracture of hand or wrist	injuries & poisonings	76333	3431	1.02074	0.947418	1.09973	0.539706	0.5894
229	Benign neoplasm of unspecified sites	neoplasms	80058	760	1.0364	0.908364	1.18248	0.531388	0.59515
739	Contracture of joint	musculoskeletal	77170	525	0.963939	0.836646	1.1106	-0.508272	0.611263
703	Diseases of nail, NOS	dermatologic	78871	1246	0.973941	0.876996	1.0816	-0.493599	0.62159
332	Parkinson's disease	neurological	77244	1419	1.02953	0.916556	1.15642	0.490704	0.623636
211	Benign neoplasm of other parts of digestive system	neoplasms	78179	6208	0.988073	0.941361	1.0371	-0.48558	0.627265
590	Pyelonephritis	genitourinary	74970	1475	1.02609	0.924568	1.13875	0.484484	0.628043
510	Other diseases of lung	respiratory	80052	1301	1.03007	0.913631	1.16134	0.484038	0.628359
503	Pulmonary congestion and hypostasis	respiratory	77493	534	1.05245	0.854974	1.29555	0.482185	0.629675
700	Corns and callosities	dermatologic	79017	299	1.069	0.814193	1.40356	0.480321	0.630999
791	Gangrene	symptoms	80058	691	0.969564	0.852076	1.10325	-0.468984	0.639081
227	Benign neoplasm of other endocrine glands and related structures	neoplasms	79935	950	1.0319	0.904996	1.17659	0.468963	0.639096
613	Other nonmalignant breast conditions	genitourinary	80058	1892	1.02444	0.925023	1.13454	0.463574	0.642953
522	Diseases of pulp and periapical tissues	digestive	78131	2316	1.01827	0.941228	1.10161	0.450953	0.652024
430	Intracranial hemorrhage	circulatory system	78215	2125	0.980484	0.899092	1.06924	-0.445744	0.655782
711	Arthropathy associated with infections	musculoskeletal	71229	504	1.03797	0.880618	1.22344	0.444316	0.656814
288	Diseases of white blood cells	hematopoietic	79173	4169	0.986144	0.927098	1.04895	-0.442921	0.657823
110	Dermatophytosis / Dermatomycosis	infectious diseases	79516	317	0.955048	0.774017	1.17842	-0.428918	0.667983
819	Skull and face fracture and other intercranial injury	injuries & poisonings	80053	4254	1.01454	0.947585	1.08622	0.414345	0.678621
374	Other disorders of eyelids	sense organs	79186	5694	1.01119	0.958868	1.06637	0.410604	0.681363
561	Symptoms involving digestive system	digestive	67272	17226	1.00619	0.97677	1.03649	0.407355	0.683748
158	Neoplasm of unspecified nature of digestive system	neoplasms	76671	1162	1.02487	0.910498	1.15361	0.406931	0.684059
529	Diseases and other conditions of the tongue	digestive	79006	1274	1.02486	0.910386	1.15373	0.406335	0.684496
81	Infection/inflammation of internal prosthetic device; implant; and graft	infectious diseases	79140	1051	0.973514	0.85503	1.10842	-0.405403	0.685181
442	Other aneurysm	circulatory system	78515	2199	0.98202	0.899546	1.07205	-0.405389	0.685192
415	Pulmonary heart disease	circulatory system	79376	4638	0.987596	0.928702	1.05022	-0.397882	0.690717
500	Lung disease due to external agents	respiratory	77485	487	0.962162	0.794153	1.16571	-0.393942	0.693624
375	Disorders of lacrimal system	sense organs	78995	2231	1.01906	0.926579	1.12076	0.388892	0.697356
262	Mineral deficiency NEC	endocrine/metabolic	79390	315	1.04876	0.820232	1.34096	0.37967	0.70419
501	Pneumonitis due to inhalation of food or vomitus	respiratory	77561	814	1.02768	0.892512	1.18331	0.379464	0.704343
429	Ill-defined descriptions and complications of heart disease	circulatory system	78852	910	1.02409	0.903874	1.16029	0.373616	0.70869
715	Other inflammatory spondylopathies	musculoskeletal	71397	2085	0.984891	0.907295	1.06912	-0.363615	0.716145
755	Congenital anomalies of limbs	congenital anomalies	79950	437	1.03657	0.850152	1.26386	0.355069	0.722538
79	Viral infection	infectious diseases	79436	2952	1.01447	0.935985	1.09953	0.349671	0.726586
750	Digestive congenital anomalies	congenital anomalies	79754	742	1.02582	0.886595	1.1869	0.342524	0.731956
523	Gingival and periodontal diseases	digestive	77991	1756	0.983521	0.893571	1.08253	-0.339544	0.7342
1019	Other ill-defined and unknown causes of morbidity and mortality	injuries & poisonings	80058	15365	0.993349	0.954893	1.03335	-0.33124	0.740463
781	Symptoms involving nervous and musculoskeletal systems	symptoms	80058	7861	1.00756	0.963428	1.05372	0.329618	0.741689
710	Osteomyelitis, periostitis, and other infections involving bone	musculoskeletal	71275	668	0.975981	0.843587	1.12915	-0.32687	0.743766
41	Bacterial infection NOS	infectious diseases	79319	12570	1.00608	0.968459	1.04515	0.311569	0.755368
240	Simple and unspecified goiter	endocrine/metabolic	76216	575	1.03082	0.849571	1.25073	0.307648	0.75835
459	Other disorders of circulatory system	circulatory system	78856	18233	1.00471	0.974944	1.03539	0.306314	0.759365
697	Sarcoidosis	dermatologic	78774	568	0.975752	0.831379	1.1452	-0.300469	0.76382
714	Rheumatoid arthritis and other inflammatory polyarthropathies	musculoskeletal	72176	5238	1.00784	0.957759	1.06054	0.300306	0.763944
1015	Effects of other external causes	injuries & poisonings	80058	4147	1.01038	0.943797	1.08167	0.296986	0.766477
351	Other peripheral nerve disorders	neurological	78938	12293	0.99467	0.960189	1.03039	-0.296897	0.766545
228	Hemangioma and lymphangioma, any site	neoplasms	80058	1583	0.984463	0.88462	1.09558	-0.28699	0.77412
452	Other venous embolism and thrombosis	circulatory system	72246	624	1.02202	0.879188	1.18805	0.283536	0.776766
803	Fracture of upper limb	injuries & poisonings	77637	9828	0.993992	0.953328	1.03639	-0.282788	0.77734
531	Peptic ulcer (excl. esophageal)	digestive	80058	7716	1.00672	0.960789	1.05484	0.281043	0.778677
530	Diseases of esophagus	digestive	79051	36502	1.00305	0.98185	1.02471	0.279413	0.779928
967	Adverse effects of sedatives or other central nervous system depressants and anesthetics	injuries & poisonings	73316	730	1.02327	0.869213	1.20463	0.276296	0.782321
853	Complication of colostomy or enterostomy	injuries & poisonings	74908	523	1.0275	0.847258	1.24608	0.275642	0.782823
418	Nonspecific chest pain	circulatory system	79571	28366	1.00358	0.978373	1.02944	0.275498	0.782934
372	Disorders of conjunctiva	sense organs	78081	778	1.0194	0.879451	1.18163	0.255068	0.798671
559	Ileostomy status	digestive	63626	1691	0.987515	0.895824	1.08859	-0.252695	0.800504
396	Abnormal heart sounds	circulatory system	78772	10377	0.995174	0.958418	1.03334	-0.251924	0.8011
1005	Other symptoms	injuries & poisonings	80058	1427	1.01329	0.91353	1.12395	0.249737	0.80279
540	Appendiceal conditions	digestive	80058	3697	1.00857	0.943126	1.07855	0.249187	0.803216
357	Inflammatory and toxic neuropathy	neurological	79897	2003	0.989905	0.913145	1.07312	-0.246368	0.805397
303	Psychogenic and somatoform disorders	mental disorders	71168	481	1.02393	0.843295	1.24325	0.238775	0.81128
743	Osteoporosis, osteopenia and pathological fracture	musculoskeletal	80058	8011	1.00536	0.961487	1.05124	0.234806	0.814359
284	Aplastic anemia	hematopoietic	75849	519	1.02041	0.860184	1.21047	0.231788	0.816703
756	Other congenital musculoskeletal anomalies	congenital anomalies	79966	652	0.979214	0.815493	1.1758	-0.225022	0.821962
425	Cardiomyopathy	circulatory system	79580	1461	0.98802	0.889025	1.09804	-0.223749	0.822953
526	Diseases of the jaws	digestive	77823	966	0.986184	0.871411	1.11607	-0.22038	0.825575
537	Other disorders of stomach and duodenum	digestive	74116	8396	0.995636	0.956266	1.03663	-0.212473	0.831738
802	Fracture of pelvis	injuries & poisonings	75814	775	0.984137	0.849105	1.14064	-0.212356	0.831829
732	Osteochondropathies	musculoskeletal	76126	500	0.977591	0.792322	1.20618	-0.211403	0.832573
550	Abdominal hernia	digestive	80058	48381	1.00205	0.982981	1.02149	0.208758	0.834637
965	Poisoning by analgesics, antipyretics, and antirheumatics	injuries & poisonings	74585	6678	1.00465	0.957873	1.0537	0.190583	0.848852
291	Other specified nonpsychotic and/or transient mental disorders	mental disorders	78551	1013	0.988228	0.872718	1.11903	-0.186712	0.851886
323	Encephalitis	neurological	79933	374	0.984002	0.829414	1.1674	-0.184951	0.853267
145	Cancer of mouth	neoplasms	79777	675	1.01318	0.881742	1.16422	0.18472	0.853449
686	Other local infections of skin and subcutaneous tissue	dermatologic	77900	1519	0.990177	0.891325	1.09999	-0.183957	0.854047
478	Throat pain	respiratory	76260	356	0.98168	0.80302	1.20009	-0.180399	0.85684
805	Fracture of vertebral column without mention of spinal cord injury	injuries & poisonings	76038	1826	0.991288	0.900318	1.09145	-0.178175	0.858586
807	Fracture of ribs	injuries & poisonings	75782	610	0.985424	0.837326	1.15972	-0.176709	0.859737
153	Colorectal cancer	neoplasms	74962	4870	1.00513	0.948187	1.06549	0.171856	0.863551
916	Contusion	injuries & poisonings	80058	1690	1.00905	0.904944	1.12514	0.162241	0.871116
198	Secondary malignant neoplasm	neoplasms	72620	10581	1.00339	0.961965	1.0466	0.157236	0.875059
389	Hearing loss	sense organs	80034	5099	1.00458	0.948072	1.06446	0.154703	0.877055
772	Symptoms of the muscles	symptoms	80037	736	0.986551	0.83092	1.17133	-0.15458	0.877152
818	Intracranial hemorrhage (injury)	injuries & poisonings	79342	704	1.01274	0.86205	1.18977	0.15399	0.877617
514	Abnormal findings examination of lungs	respiratory	80054	2820	0.993914	0.917043	1.07723	-0.148625	0.88185
274	Gout and other crystal arthropathies	endocrine/metabolic	80058	4240	1.00428	0.948014	1.06389	0.145236	0.884525
320	Meningitis	neurological	79923	422	1.01519	0.825827	1.24798	0.14316	0.886164
348	Other conditions of brain	neurological	77124	749	0.990363	0.866828	1.1315	-0.14245	0.886724
475	Chronic sinusitis	respiratory	76707	2574	1.00558	0.925543	1.09253	0.131435	0.895431
1014	Effects of heat, cold and air pressure	injuries & poisonings	80058	286	0.977119	0.681238	1.40151	-0.125773	0.899911
817	Concussion	injuries & poisonings	79230	273	0.983661	0.724366	1.33577	-0.10552	0.915963
272	Disorders of lipoid metabolism	endocrine/metabolic	80058	37496	1.00111	0.980251	1.02241	0.103046	0.917926
751	Genitourinary congenital anomalies	congenital anomalies	79909	1564	1.00526	0.909723	1.11083	0.102992	0.917969
850	Hemorrhage or hematoma complicating a procedure	injuries & poisonings	75969	5391	1.00295	0.94777	1.06134	0.102047	0.918719
54	Herpes simplex	infectious diseases	78947	317	1.01288	0.78781	1.30225	0.09982	0.920487
597	Other disorders of urethra and urinary tract	genitourinary	77996	4523	0.996727	0.932961	1.06485	-0.0971978	0.922569
694	Dyschromia and Vitiligo	dermatologic	78853	1024	0.994133	0.882097	1.1204	-0.0964502	0.923163
573	Other disorders of liver	digestive	78789	4118	1.00289	0.942689	1.06695	0.0915083	0.927089
277	Other disorders of metabolism	endocrine/metabolic	79923	882	0.993997	0.868496	1.13763	-0.0874325	0.930328
270	Disorders of protein plasma/amino-acid transport and metabolism	endocrine/metabolic	79970	389	1.0099	0.806121	1.26519	0.0856504	0.931744
1000	Burns	injuries & poisonings	80058	582	0.990338	0.785973	1.24784	-0.0823307	0.934384
479	Other upper respiratory disease	respiratory	77091	4195	0.997651	0.936647	1.06263	-0.0730418	0.941773
611	Abnormal findings on mammogram or breast exam	genitourinary	79075	1451	0.996832	0.914751	1.08628	-0.072377	0.942302
592	Cystitis and urethritis	genitourinary	75226	3231	1.00226	0.930976	1.07899	0.0598412	0.952282
204	Leukemia	neoplasms	79434	1966	1.00256	0.91858	1.09422	0.0572666	0.954333
1006	Crushing injury	injuries & poisonings	80058	559	1.00529	0.799357	1.26427	0.0450795	0.964044
1009	Injury, NOS	injuries & poisonings	80058	7720	0.999013	0.954133	1.046	-0.0421143	0.966408
741	Symptoms and disorders of the joints	musculoskeletal	79530	3243	0.998521	0.930946	1.071	-0.0414083	0.96697
251	Other disorders of pancreatic internal secretion	endocrine/metabolic	79408	1110	1.00174	0.900865	1.11392	0.0321512	0.974351
210	Benign neoplasm of lip, oral cavity, and pharynx	neoplasms	79805	959	0.997965	0.87388	1.13967	-0.0300719	0.97601
245	Thyroiditis	endocrine/metabolic	76128	306	0.996614	0.789474	1.2581	-0.0285356	0.977235
441	Vascular insufficiency of intestine	circulatory system	78299	1237	1.00079	0.890584	1.12462	0.013185	0.98948
801	Fracture of ankle and foot	injuries & poisonings	76076	2213	1.00064	0.909101	1.10139	0.0130581	0.989581
1007	Injury to blood vessels	injuries & poisonings	80058	284	0.998625	0.769608	1.29579	-0.0103519	0.991741
941	Adverse reaction to serum or vaccine	injuries & poisonings	78793	268	0.999952	0.786243	1.27175	-0.000392242	0.999687
536	Disorders of function of stomach	digestive	72141	273	4.98787

### Sheet: f28_phecodes_phewas
phecode	name	group	n	n_case	or	ci_lower	ci_upper	z	p
250	Diabetes mellitus	endocrine/metabolic	360512	20606	5.47658	5.36191	5.59369	157.514	0
272	Disorders of lipoid metabolism	endocrine/metabolic	360514	37496	2.02557	1.99547	2.05614	92.387	0
251	Other disorders of pancreatic internal secretion	endocrine/metabolic	357647	1110	3.37085	3.23113	3.51662	56.2595	0
401	Hypertension	circulatory system	359903	80060	1.37913	1.36122	1.39727	48.2102	0
362	Other retinal disorders	sense organs	352467	5629	1.97227	1.91552	2.03071	45.5898	0
585	Renal failure	genitourinary	356415	11621	1.58335	1.54658	1.62098	38.3409	0
411	Ischemic Heart Disease	circulatory system	359825	32006	1.35341	1.33086	1.37634	35.301	5.66593e-273
278	Overweight, obesity and other hyperalimentation	endocrine/metabolic	360514	13583	1.47394	1.43816	1.51061	30.941	3.35809e-210
443	Peripheral vascular disease	circulatory system	354630	4263	1.69408	1.6377	1.75241	30.5231	1.28874e-204
285	Other anemias	hematopoietic	353093	13098	1.42285	1.38998	1.45649	29.58	2.70196e-192
244	Hypothyroidism	endocrine/metabolic	357889	15581	1.38426	1.35443	1.41474	29.2584	3.50585e-188
357	Inflammatory and toxic neuropathy	neurological	359785	2003	1.98228	1.89284	2.07596	29.0449	1.78525e-185
433	Cerebrovascular disease	circulatory system	359119	9666	1.45421	1.41764	1.49171	28.8202	1.1994e-182
580	Nephritis; nephrosis; renal sclerosis	genitourinary	346272	1448	2.05247	1.94838	2.16212	27.0778	1.79928e-161
276	Disorders of fluid, electrolyte, and acid-base balance	endocrine/metabolic	360430	9343	1.44536	1.40729	1.48446	27.0491	3.91252e-161
280	Iron deficiency anemias	hematopoietic	349019	9010	1.46115	1.42112	1.50232	26.7525	1.15494e-157
707	Chronic ulcer of skin	dermatologic	360514	2468	1.78048	1.7042	1.86017	25.8228	4.9218e-147
366	Cataract	sense organs	360514	23801	1.27293	1.24979	1.29651	25.7778	1.57434e-146
495	Asthma	respiratory	352265	26582	1.25934	1.23691	1.28217	25.1496	1.42929e-139
306	Other mental disorder	mental disorders	351332	33665	1.23176	1.21141	1.25244	24.5296	7.13446e-133
558	Noninfectious gastroenteritis	digestive	298210	14579	1.33729	1.30633	1.36898	24.3219	1.1514e-130
496	Chronic airway obstruction	respiratory	337868	12167	1.34368	1.31189	1.37625	24.182	3.43847e-129
459	Other disorders of circulatory system	circulatory system	355181	18233	1.29269	1.26595	1.32	24.0704	5.10257e-128
571	Chronic liver disease and cirrhosis	digestive	353424	3290	1.62919	1.56345	1.69768	23.2279	2.38188e-119
41	Bacterial infection NOS	infectious diseases	357019	12570	1.32451	1.29264	1.35716	22.6191	2.80952e-113
591	Urinary tract infection	genitourinary	344975	13406	1.3151	1.28409	1.34686	22.4977	4.37182e-112
327	Sleep disorders	neurological	360514	5661	1.46231	1.41283	1.51352	21.6377	7.93603e-104
870	Open wounds of head; neck; and trunk	injuries & poisonings	353761	10535	1.33124	1.29666	1.36674	21.3073	9.72298e-101
564	Functional digestive disorders	digestive	316809	33242	1.1958	1.17554	1.2164	20.5169	1.52179e-93
8	Intestinal infection	infectious diseases	360514	11093	1.31441	1.28047	1.34925	20.481	3.17746e-93
440	Atherosclerosis	circulatory system	351852	1474	1.74852	1.65666	1.84548	20.2925	1.49915e-91
351	Other peripheral nerve disorders	neurological	354975	12293	1.30646	1.27305	1.34074	20.2282	5.52754e-91
480	Pneumonia	respiratory	360104	12015	1.29074	1.2592	1.32306	20.2221	6.2607e-91
428	Congestive heart failure; nonhypertensive	circulatory system	359669	6324	1.3977	1.35297	1.4439	20.1798	1.47469e-90
292	Neurological disorders	mental disorders	357833	5619	1.39017	1.34451	1.43738	19.3343	2.7615e-83
789	Nausea and vomiting	symptoms	360514	12238	1.28239	1.25028	1.31533	19.2243	2.31553e-82
573	Other disorders of liver	digestive	354246	4118	1.47156	1.41389	1.53158	18.9398	5.35995e-80
535	Gastritis and duodenitis	digestive	356214	30236	1.17874	1.15824	1.1996	18.3719	2.20624e-75
318	Tobacco use disorder	mental disorders	348927	12700	1.26267	1.23146	1.29468	18.2613	1.68134e-74
681	Superficial cellulitis and abscess	dermatologic	356613	7771	1.33546	1.29437	1.37786	18.1413	1.50462e-73
563	Constipation	digestive	295393	11771	1.26976	1.23666	1.30374	17.724	2.7352e-70
509	Respiratory failure, insufficiency, arrest	respiratory	350174	3190	1.46447	1.40331	1.5283	17.5261	9.06184e-69
342	Hemiplegia	neurological	347502	1710	1.60179	1.51917	1.68891	17.4353	4.44875e-68
519	Other diseases of respiratory system, not elsewhere classified	respiratory	360514	10930	1.2609	1.2279	1.29478	17.1367	7.90455e-66
447	Other disorders of arteries and arterioles	circulatory system	352025	1645	1.59792	1.51395	1.68654	17.0191	5.92907e-65
458	Hypotension	circulatory system	344069	7082	1.30746	1.2668	1.34943	16.6318	4.09805e-62
791	Gangrene	symptoms	360514	691	1.90987	1.76813	2.06296	16.4461	8.94194e-61
962	Poisoning by hormones and synthetic substitutes	injuries & poisonings	329139	524	2.04927	1.88081	2.23282	16.3934	2.1335e-60
512	Other symptoms of respiratory system	respiratory	360514	13466	1.22858	1.19855	1.25937	16.3026	9.4618e-60
444	Arterial embolism and thrombosis	circulatory system	351342	961	1.71271	1.60493	1.82774	16.2243	3.39796e-59
350	Abnormal movement	neurological	360428	3868	1.39031	1.33541	1.44746	16.0318	7.66278e-58
710	Osteomyelitis, periostitis, and other infections involving bone	musculoskeletal	320520	668	1.91368	1.76739	2.07208	15.9962	1.35717e-57
38	Septicemia	infectious diseases	349488	5008	1.34788	1.29934	1.39822	15.9554	2.61293e-57
296	Mood disorders	mental disorders	319290	1544	1.61371	1.52085	1.71224	15.8253	2.08228e-56
345	Epilepsy, recurrent seizures, convulsions	neurological	351023	5240	1.31779	1.27211	1.36511	15.331	4.74442e-53
1010	Other tests	injuries & poisonings	360514	17573	1.18399	1.15866	1.20988	15.3055	7.0216e-53
513	Respiratory abnormalities	respiratory	360514	9907	1.24907	1.21398	1.28518	15.2959	8.1429e-53
1019	Other ill-defined and unknown causes of morbidity and mortality	injuries & poisonings	360514	15365	1.20832	1.17906	1.23832	15.1264	1.08546e-51
969	Poisoning by psychotropic agents	injuries & poisonings	330601	1994	1.52704	1.44525	1.61346	15.0725	2.45499e-51
197	Chemotherapy	neoplasms	326000	10399	1.23911	1.205	1.27419	15.0544	3.23143e-51
300	Anxiety disorders	mental disorders	326597	8886	1.26565	1.22738	1.30512	15.0365	4.23645e-51
960	Poisoning by antibiotics	injuries & poisonings	348388	19811	1.17587	1.1503	1.20202	14.4394	2.92472e-47
195	Cancer, suspected or other	neoplasms	347499	31929	1.13164	1.11271	1.15089	14.3686	8.14114e-47
781	Symptoms involving nervous and musculoskeletal systems	symptoms	360511	7861	1.25226	1.21425	1.29145	14.3051	2.033e-46
562	Diverticulosis and diverticulitis	digestive	314060	30462	1.14008	1.11974	1.16078	14.2775	3.02365e-46
599	Other symptoms/disorders or the urinary system	genitourinary	352603	13115	1.19966	1.16998	1.2301	14.2405	5.13862e-46
851	Complications of transplants and reattached limbs	injuries & poisonings	353498	18425	1.17042	1.14513	1.19628	14.1181	2.93703e-45
297	Suicidal ideation or attempt	mental disorders	319420	1678	1.54242	1.45186	1.63863	14.0368	9.28133e-45
555	Inflammatory bowel disease and other gastroenteritis and colitis	digestive	288096	4442	1.30984	1.26054	1.36107	13.7879	3.01475e-43
561	Symptoms involving digestive system	digestive	300851	17226	1.17586	1.14897	1.20338	13.7256	7.13063e-43
295	Schizophrenia and other psychotic disorders	mental disorders	318625	881	1.67215	1.55364	1.79971	13.7069	9.23677e-43
569	Other disorders of intestine	digestive	346086	17461	1.16373	1.1386	1.18941	13.6125	3.37409e-42
531	Peptic ulcer (excl. esophageal)	digestive	360514	7716	1.23655	1.1989	1.27538	13.4602	2.68343e-41
290	Delirium dementia and amnestic and other cognitive disorders	mental disorders	355215	2989	1.36161	1.30168	1.4243	13.4404	3.5056e-41
198	Secondary malignant neoplasm	neoplasms	326185	10581	1.20125	1.16951	1.23385	13.4215	4.52305e-41
788	Syncope and collapse	symptoms	360514	9654	1.21407	1.18016	1.24896	13.4199	4.62372e-41
760	Back pain	symptoms	360514	15038	1.17962	1.1512	1.20874	13.2768	3.15798e-40
537	Other disorders of stomach and duodenum	digestive	334439	8396	1.22862	1.19112	1.2673	13.0174	9.73899e-39
301	Personality disorders	mental disorders	318124	373	1.97058	1.77486	2.18787	12.7101	5.19987e-37
365	Glaucoma	sense organs	352131	5281	1.25255	1.20923	1.29742	12.5399	4.51445e-36
208	Benign neoplasm of colon	neoplasms	357632	22280	1.13481	1.11255	1.15751	12.5131	6.3303e-36
854	Complications of cardiac/vascular device, implant, and graft	injuries & poisonings	337694	2589	1.37153	1.30509	1.44136	12.4697	1.09279e-35
507	Pleurisy; pleural effusion	respiratory	354471	7490	1.22092	1.18297	1.2601	12.3877	3.04688e-35
281	Other deficiency anemia	hematopoietic	341259	1233	1.52881	1.42897	1.63563	12.3187	7.18328e-35
530	Diseases of esophagus	digestive	355280	36502	1.11016	1.09185	1.12878	12.3157	7.45193e-35
726	Peripheral enthesopathies and allied syndromes	musculoskeletal	347227	15288	1.16632	1.13807	1.19527	12.2972	9.38066e-35
686	Other local infections of skin and subcutaneous tissue	dermatologic	350384	1519	1.47409	1.38476	1.56918	12.166	4.71893e-34
714	Rheumatoid arthritis and other inflammatory polyarthropathies	musculoskeletal	324118	5238	1.26626	1.21878	1.31559	12.1065	9.75751e-34
379	Other disorders of eye	sense organs	356333	4354	1.27913	1.22905	1.33125	12.0809	1.33225e-33
557	Intestinal malabsorption (non-celiac)	digestive	285817	2158	1.35715	1.29006	1.42774	11.805	3.67788e-32
721	Spondylosis and allied disorders	musculoskeletal	353348	8600	1.19794	1.16225	1.23472	11.7046	1.20776e-31
965	Poisoning by analgesics, antipyretics, and antirheumatics	injuries & poisonings	335266	6678	1.23965	1.19556	1.28537	11.627	3.00603e-31
1002	Symptoms concerning nutrition, metabolism, and development	injuries & poisonings	360514	6332	1.21942	1.17894	1.26129	11.5161	1.09478e-30
316	Substance addiction and disorders	mental disorders	342185	5947	1.23639	1.19253	1.28187	11.5132	1.1319e-30
274	Gout and other crystal arthropathies	endocrine/metabolic	360514	4240	1.26947	1.21873	1.32232	11.4644	1.99214e-30
798	Malaise and fatigue	symptoms	360514	3678	1.28239	1.22746	1.33977	11.1364	8.34378e-29
80	Postoperative infection	infectious diseases	359658	4485	1.26435	1.21296	1.31791	11.0793	1.58076e-28
593	Hematuria	genitourinary	347155	15580	1.14246	1.11585	1.1697	11.0764	1.63319e-28
747	Cardiac and circulatory congenital anomalies	congenital anomalies	360514	3164	1.29404	1.23515	1.35573	10.8475	2.04871e-27
727	Other disorders of synovium, tendon, and bursa	musculoskeletal	342062	10115	1.17933	1.14468	1.21502	10.8422	2.17174e-27
261	Vitamin deficiency	endocrine/metabolic	359064	1822	1.40022	1.31715	1.48853	10.7876	3.94002e-27
590	Pyelonephritis	genitourinary	333078	1475	1.45882	1.36119	1.56346	10.6851	1.19497e-26
785	Abdominal pain	symptoms	360514	40072	1.09329	1.07552	1.11135	10.6696	1.41264e-26
426	Cardiac conduction disorders	circulatory system	338065	8176	1.18838	1.15115	1.2268	10.6299	2.16361e-26
578	Gastrointestinal hemorrhage	digestive	356270	21344	1.11759	1.09476	1.1409	10.5577	4.67753e-26
716	Other arthropathies	musculoskeletal	355311	35531	1.09632	1.07768	1.11529	10.5073	7.99144e-26
242	Thyrotoxicosis with or without goiter	endocrine/metabolic	344279	1935	1.36489	1.28649	1.44807	10.307	6.55455e-25
574	Cholelithiasis and cholecystitis	digestive	358893	16141	1.14093	1.11256	1.17002	10.2628	1.03664e-24
368	Visual disturbances	sense organs	360514	3671	1.25995	1.2047	1.31773	10.0995	5.55288e-24
418	Nonspecific chest pain	circulatory system	358205	28366	1.10564	1.08405	1.12765	9.9818	1.83112e-23
339	Other headache syndromes	neurological	358045	8211	1.1818	1.14325	1.22166	9.8703	5.59963e-23
1015	Effects of other external causes	injuries & poisonings	360514	4147	1.24823	1.19437	1.30453	9.85234	6.69673e-23
559	Ileostomy status	digestive	285353	1691	1.35276	1.27305	1.43746	9.75066	1.83265e-22
577	Diseases of pancreas	digestive	360514	2923	1.28141	1.21867	1.34739	9.67985	3.6727e-22
503	Pulmonary congestion and hypostasis	respiratory	347529	534	1.6163	1.46622	1.78174	9.65648	4.61461e-22
275	Disorders of mineral metabolism	endocrine/metabolic	360514	2670	1.28785	1.2228	1.35636	9.56595	1.11181e-21
112	Candidiasis	infectious diseases	359940	2614	1.27791	1.21418	1.34499	9.39519	5.71152e-21
277	Other disorders of metabolism	endocrine/metabolic	359964	882	1.4493	1.3403	1.56718	9.30142	1.38579e-20
572	Ascites (non malignant)	digestive	351919	1778	1.32995	1.25175	1.41303	9.22275	2.89578e-20
165	Cancer within the respiratory system	neoplasms	360481	3252	1.23503	1.18066	1.2919	9.1903	3.91743e-20
159	Malignant neoplasm of other and ill-defined sites within the digestive organs and peritoneum	neoplasms	349281	6033	1.17373	1.13422	1.21462	9.16799	4.81901e-20
427	Cardiac dysrhythmias	circulatory system	356650	26815	1.09474	1.0737	1.11618	9.14487	5.97004e-20
291	Other specified nonpsychotic and/or transient mental disorders	mental disorders	353246	1013	1.43661	1.32894	1.553	9.11468	7.89007e-20
990	Effects radiation NOS	injuries & poisonings	360513	4116	1.20674	1.15887	1.25659	9.09957	9.06893e-20
979	Adverse drug events and drug allergies	injuries & poisonings	329131	519	1.61164	1.45406	1.7863	9.09077	9.83383e-20
317	Alcohol-related disorders	mental disorders	350086	13865	1.12609	1.09762	1.1553	9.08924	9.973e-20
853	Complication of colostomy or enterostomy	injuries & poisonings	335630	523	1.5514	1.40977	1.70726	8.99138	2.44143e-19
532	Dysphagia	digestive	325979	7122	1.16715	1.12838	1.20726	8.96588	3.07819e-19
211	Benign neoplasm of other parts of digestive system	neoplasms	351372	6208	1.18132	1.13904	1.22516	8.96173	3.19636e-19
389	Hearing loss	sense organs	360414	5099	1.18909	1.14489	1.235	8.96012	3.24339e-19
915	Superficial injury without mention of infection	injuries & poisonings	359759	5484	1.1949	1.14907	1.24256	8.92368	4.51039e-19
587	Kidney replaced by transpant	genitourinary	345195	365	1.68774	1.50404	1.89386	8.90226	5.47206e-19
565	Anal and rectal conditions	digestive	344027	15402	1.11413	1.08769	1.14122	8.81908	1.15408e-18
560	Intestinal obstruction without mention of hernia	digestive	288085	4431	1.20015	1.15166	1.25069	8.66937	4.34509e-18
773	Pain in limb	symptoms	360514	6474	1.17102	1.12907	1.21454	8.48112	2.23032e-17
516	Abnormal sputum	respiratory	360514	4717	1.19024	1.14327	1.23913	8.47895	2.27234e-17
596	Other disorders of bladder	genitourinary	355619	9863	1.12919	1.09768	1.1616	8.41449	3.94615e-17
972	Poisoning by agents primarily affecting the cardiovascular system	injuries & poisonings	329533	920	1.43917	1.32175	1.56703	8.38387	5.12174e-17
521	Diseases of hard tissues of teeth	digestive	353166	3226	1.239	1.17837	1.30276	8.37132	5.69762e-17
594	Urinary calculus	genitourinary	359034	6555	1.17013	1.12772	1.21412	8.34291	7.24842e-17
722	Intervertebral disc disorders	musculoskeletal	351897	7138	1.16098	1.12022	1.20322	8.1861	2.69821e-16
395	Heart valve disorders	circulatory system	349827	6070	1.1634	1.1217	1.20666	8.12573	4.44692e-16
729	Other disorders of soft tissues	musculoskeletal	335120	3163	1.23552	1.17366	1.30065	8.06911	7.08148e-16
1011	Complications of surgical and medical procedures	injuries & poisonings	360514	4156	1.19584	1.14434	1.24967	7.96229	1.6889e-15
79	Viral infection	infectious diseases	357508	2952	1.23805	1.17464	1.30489	7.96066	1.71119e-15
367	Disorders of refraction and accommodation; blindness and low vision	sense organs	360514	3213	1.21025	1.15464	1.26853	7.95135	1.84489e-15
966	Poisoning by anticonvulsants and anti-Parkinsonism drugs	injuries & poisonings	329245	632	1.47937	1.34289	1.62972	7.92978	2.19543e-15
586	Other disorders of the kidney and ureters	genitourinary	348549	3730	1.20641	1.1508	1.26471	7.79291	6.54827e-15
416	Cardiomegaly	circulatory system	356203	3165	1.22084	1.16091	1.28386	7.77002	7.84764e-15
745	Pain in joint	musculoskeletal	360514	8259	1.1416	1.10394	1.18054	7.73808	1.00932e-14
859	Complication due to other implant and internal device	injuries & poisonings	339256	4154	1.18458	1.1348	1.23654	7.73312	1.04941e-14
174	Breast cancer	neoplasms	353411	11543	1.1185	1.0872	1.1507	7.7329	1.05124e-14
153	Colorectal cancer	neoplasms	336586	4870	1.15982	1.11613	1.20522	7.56844	3.77734e-14
567	Peritonitis and retroperitoneal infections	digestive	329627	968	1.35676	1.25342	1.46862	7.5482	4.41331e-14
1100	Family history	injuries & poisonings	360514	2455	1.23201	1.16658	1.30112	7.49334	6.71432e-14
255	Disorders of adrenal glands	endocrine/metabolic	357223	683	1.45072	1.31505	1.60038	7.42708	1.11021e-13
414	Other forms of chronic heart disease	circulatory system	330281	2368	1.24122	1.17226	1.31423	7.40982	1.26469e-13
592	Cystitis and urethritis	genitourinary	334834	3231	1.20091	1.14355	1.26114	7.33224	2.26335e-13
288	Diseases of white blood cells	hematopoietic	356398	4169	1.1703	1.12198	1.22071	7.30996	2.67216e-13
340	Migraine	neurological	353007	3160	1.21195	1.15064	1.27652	7.25787	3.93241e-13
963	Poisoning by primarily systemic agents	injuries & poisonings	331361	2747	1.2065	1.14615	1.27002	7.1706	7.46678e-13
149	Cancer of larynx, pharynx, nasal cavities	neoplasms	359020	689	1.3497	1.24224	1.46644	7.08475	1.39299e-12
315	Develomental delays and disorders	mental disorders	360269	493	1.45259	1.30885	1.6121	7.02294	2.17248e-12
783	Fever of unknown origin	symptoms	360514	4298	1.16598	1.11645	1.2177	6.93351	4.10528e-12
1005	Other symptoms	injuries & poisonings	360514	1427	1.27328	1.18843	1.3642	6.86585	6.60977e-12
830	Dislocation	injuries & poisonings	345487	4712	1.15728	1.11002	1.20656	6.86564	6.61944e-12
441	Vascular insufficiency of intestine	circulatory system	351616	1237	1.2941	1.20196	1.3933	6.84123	7.85155e-12
703	Diseases of nail, NOS	dermatologic	355491	1246	1.30016	1.20561	1.40214	6.81366	9.51494e-12
715	Other inflammatory spondylopathies	musculoskeletal	320975	2085	1.23225	1.16017	1.30881	6.79051	1.11735e-11
252	Disorders of parathyroid gland	endocrine/metabolic	357543	1003	1.34023	1.23118	1.45893	6.76327	1.34907e-11
508	Pulmonary collapse; interstitial and compensatory emphysema	respiratory	349603	2614	1.20408	1.14087	1.27078	6.75051	1.47331e-11
352	Disorders of other cranial nerves	neurological	344235	1535	1.26313	1.17735	1.35516	6.50987	7.52174e-11
720	Spinal stenosis	musculoskeletal	349121	4360	1.16024	1.10923	1.2136	6.47865	9.25495e-11
189	Cancer of urinary organs (incl. kidney and bladder)	neoplasms	360514	4375	1.14646	1.09997	1.19491	6.47121	9.7221e-11
396	Abnormal heart sounds	circulatory system	354121	10377	1.10492	1.07169	1.13918	6.40412	1.51238e-10
253	Disorders of the pituitary gland and its hypothalamic control	endocrine/metabolic	357282	744	1.34813	1.22921	1.47855	6.33995	2.29843e-10
696	Psoriasis and related disorders	dermatologic	351639	2556	1.20211	1.13538	1.27277	6.31737	2.6605e-10
348	Other conditions of brain	neurological	346548	749	1.35732	1.23428	1.49262	6.30159	2.94604e-10
287	Purpura and other hemorrhagic conditions	hematopoietic	359374	1927	1.21812	1.14552	1.29532	6.29321	3.10971e-10
465	Acute upper respiratory infections of multiple or unspecified sites	respiratory	360336	2374	1.20361	1.13561	1.27569	6.246	4.21107e-10
981	Toxic effect of (non-ethyl) alcohol and petroleum and other solvents	injuries & poisonings	360205	984	1.32084	1.21031	1.44147	6.24091	4.35043e-10
514	Abnormal findings examination of lungs	respiratory	360487	2820	1.17037	1.11315	1.23053	6.15162	7.66932e-10
800	Fracture of lower limb	injuries & poisonings	345703	7039	1.1174	1.07856	1.15764	6.14922	7.78661e-10
740	Osteoarthrosis	musculoskeletal	360514	30626	1.05888	1.03958	1.07855	6.09499	1.09446e-09
568	Other disorders of peritoneum	digestive	332450	3795	1.16024	1.10605	1.21709	6.0897	1.13123e-09
772	Symptoms of the muscles	symptoms	360399	736	1.34369	1.22108	1.4786	6.05137	1.43618e-09
743	Osteoporosis, osteopenia and pathological fracture	musculoskeletal	360514	8011	1.1024	1.06809	1.13781	6.04355	1.5076e-09
502	Postinflammatory pulmonary fibrosis	respiratory	348052	1057	1.27014	1.17488	1.37313	6.01175	1.83536e-09
579	Other symptoms involving abdomen and pelvis	digestive	338061	3089	1.18741	1.12257	1.256	5.99528	2.03135e-09
595	Hydronephrosis	genitourinary	354699	2212	1.20173	1.13163	1.27618	5.99211	2.0713e-09
761	Cervicalgia	symptoms	360514	1909	1.22194	1.14425	1.30491	5.98009	2.23019e-09
501	Pneumonitis due to inhalation of food or vomitus	respiratory	347807	814	1.29868	1.19178	1.41518	5.96294	2.47732e-09
269	Proteinuria	endocrine/metabolic	360003	354	1.46592	1.29125	1.66423	5.90848	3.45278e-09
150	Cancer of esophagus	neoplasms	344114	861	1.27924	1.17872	1.38833	5.89819	3.67517e-09
334	Degenerative disease of the spinal cord	neurological	347801	2008	1.20376	1.13159	1.28053	5.87891	4.12977e-09
871	Open wounds of extremities	injuries & poisonings	350045	6789	1.11319	1.07402	1.15378	5.86768	4.41924e-09
733	Other disorders of bone and cartilage	musculoskeletal	345388	3987	1.14568	1.09457	1.19918	5.84019	5.21428e-09
1009	Injury, NOS	injuries & poisonings	360514	7720	1.10652	1.0689	1.14547	5.7353	9.73381e-09
338	Pain	neurological	360514	806	1.30427	1.19073	1.42863	5.71664	1.08648e-08
575	Other biliary tract disease	digestive	347095	4311	1.14351	1.09207	1.19737	5.71057	1.12596e-08
598	Abnormal findings on examination of urine	genitourinary	360514	3543	1.14522	1.09278	1.20018	5.66958	1.43149e-08
473	Diseases of the larynx and vocal cords	respiratory	344540	2619	1.17009	1.10761	1.23609	5.61032	2.01956e-08
525	Other diseases of the teeth and supporting structures	digestive	352635	2691	1.16937	1.10633	1.23601	5.53346	3.13974e-08
81	Infection/inflammation of internal prosthetic device; implant; and graft	infectious diseases	356232	1051	1.26021	1.16065	1.36831	5.50784	3.63258e-08
353	Nerve root and plexus disorders	neurological	347384	4688	1.13443	1.08459	1.18656	5.50199	3.75531e-08
331	Other cerebral degenerations	neurological	347162	1366	1.22437	1.13898	1.31617	5.48817	4.06109e-08
378	Strabismus and other disorders of binocular eye movements	sense organs	353433	1445	1.22949	1.14161	1.32413	5.46017	4.75668e-08
528	Diseases of the oral soft tissues, excluding lesions specific for gingiva and tongue	digestive	358820	3993	1.13411	1.084	1.18653	5.45819	4.81011e-08
1004	Other signs and symptoms involving emotional state	injuries & poisonings	360514	483	1.37049	1.22366	1.53493	5.45114	5.00474e-08
381	Otitis media and Eustachian tube disorders	sense organs	358810	2129	1.18707	1.11604	1.26262	5.44753	5.1073e-08
374	Other disorders of eyelids	sense organs	356595	5694	1.10972	1.06858	1.15244	5.40179	6.59783e-08
284	Aplastic anemia	hematopoietic	340546	519	1.34818	1.20711	1.50574	5.29782	1.17195e-07
333	Extrapyramidal disease and abnormal movement disorders	neurological	346929	1131	1.24014	1.14379	1.3446	5.21584	1.82987e-07
155	Cancer of liver and intrahepatic bile duct	neoplasms	343726	470	1.34391	1.20248	1.50197	5.21013	1.88711e-07
335	Multiple sclerosis	neurological	347108	1311	1.22386	1.13419	1.32062	5.2032	1.95884e-07
337	Disorders of the autonomic nervous system	neurological	346083	284	1.45691	1.26241	1.68138	5.14713	2.64501e-07
304	Adjustment reaction	mental disorders	318040	285	1.47822	1.27268	1.71696	5.11672	3.10895e-07
850	Hemorrhage or hematoma complicating a procedure	injuries & poisonings	340491	5391	1.11243	1.06787	1.15886	5.10802	3.25554e-07
199	Neoplasm of uncertain behavior	neoplasms	317746	2134	1.16376	1.09648	1.23517	4.99157	5.98898e-07
597	Other disorders of urethra and urinary tract	genitourinary	350300	4523	1.11257	1.0663	1.16084	4.92207	8.56339e-07
364	Corneal opacity and other disorders of cornea	sense organs	347668	812	1.25664	1.14709	1.37665	4.90865	9.17046e-07
946	Anaphylactic shock NOS	injuries & poisonings	354252	557	1.32889	1.18601	1.48899	4.89927	9.61948e-07
420	Carditis	circulatory system	359172	2263	1.15711	1.09091	1.22732	4.85457	1.20646e-06
380	Disorders of external ear	sense organs	360062	988	1.22842	1.13001	1.33541	4.8286	1.37495e-06
293	Symptoms involving head and neck	mental disorders	359651	2224	1.15839	1.09099	1.22996	4.80708	1.53151e-06
386	Vertiginous syndromes and other disorders of vestibular system	sense organs	355777	1829	1.17686	1.10102	1.25793	4.79125	1.65744e-06
477	Epistaxis or throat hemorrhage	respiratory	344488	2563	1.14672	1.08388	1.2132	4.76104	1.92601e-06
262	Mineral deficiency NEC	endocrine/metabolic	357560	315	1.40944	1.22183	1.62586	4.70899	2.48945e-06
556	Ulceration of the lower GI tract	digestive	284809	1147	1.21428	1.11997	1.31653	4.70652	2.51987e-06
857	Mechanical complication of unspecified genitourinary device, implant, and graft	injuries & poisonings	336472	1367	1.19976	1.11147	1.29506	4.67005	3.01131e-06
479	Other upper respiratory disease	respiratory	346115	4195	1.1106	1.06256	1.16082	4.64912	3.33359e-06
695	Erythematous conditions	dermatologic	356335	2511	1.14268	1.07947	1.20959	4.59353	4.3582e-06
151	Cancer of stomach	neoplasms	343896	643	1.25626	1.13938	1.38513	4.57877	4.67708e-06
450	Noninfectious disorders of lymphatic channels	circulatory system	360514	853	1.24457	1.13225	1.36804	4.53357	5.79963e-06
728	Disorders of muscle, ligament, and fascia	musculoskeletal	335716	3760	1.11007	1.061	1.16141	4.52703	5.98171e-06
967	Adverse effects of sedatives or other central nervous system depressants and anesthetics	injuries & poisonings	329344	730	1.26451	1.14203	1.40014	4.51473	6.33986e-06
344	Other paralytic syndromes	neurological	346504	706	1.25806	1.13844	1.39025	4.50332	6.68996e-06
425	Cardiomyopathy	circulatory system	358372	1461	1.18185	1.09852	1.2715	4.47884	7.505e-06
359	Muscular dystrophies and other myopathies	neurological	358258	469	1.337	1.17606	1.51998	4.43796	9.08146e-06
529	Diseases and other conditions of the tongue	digestive	356106	1274	1.1903	1.10146	1.2863	4.4018	1.07355e-05
964	Poisoning by agents primarily affecting blood constituents	injuries & poisonings	329018	401	1.33355	1.17275	1.51641	4.39047	1.13104e-05
687	Symptoms affecting skin	dermatologic	355888	2777	1.13533	1.07253	1.20179	4.37214	1.23035e-05
497	Bronchitis	respiratory	326427	682	1.24942	1.12947	1.38211	4.32416	1.53115e-05
240	Simple and unspecified goiter	endocrine/metabolic	342919	575	1.28365	1.14618	1.43761	4.32078	1.55477e-05
286	Coagulation defects	hematopoietic	358532	1083	1.21147	1.10905	1.32335	4.25667	2.07498e-05
527	Diseases of the salivary glands	digestive	355884	1052	1.1988	1.09997	1.3065	4.13062	3.61782e-05
172	Skin cancer	neoplasms	360382	15172	0.949898	0.926705	0.973671	-4.07557	4.59022e-05
442	Other aneurysm	circulatory system	352579	2199	1.12745	1.06395	1.19474	4.0559	4.99411e-05
698	Pruritus and related conditions	dermatologic	360514	818	1.22543	1.11046	1.35231	4.04426	5.24887e-05
741	Symptoms and disorders of the joints	musculoskeletal	357759	3243	1.11557	1.05793	1.17636	4.04041	5.33586e-05
766	Neuralgia, neuritis, and radiculitis NOS	symptoms	357686	1345	1.17391	1.08603	1.2689	4.03873	5.37412e-05
1000	Burns	injuries & poisonings	360514	582	1.24108	1.11742	1.37843	4.03311	5.50428e-05
475	Chronic sinusitis	respiratory	344498	2574	1.11948	1.0595	1.18286	4.01703	5.89369e-05
157	Pancreatic cancer	neoplasms	344063	809	1.2099	1.10218	1.32814	4.00507	6.19991e-05
394	Rheumatic disease of the heart valves	circulatory system	347609	3846	1.1008	1.05005	1.154	3.98777	6.66962e-05
375	Disorders of lacrimal system	sense organs	354221	2231	1.1274	1.06271	1.19603	3.9772	6.97311e-05
200	Myeloproliferative disease	neoplasms	356695	1086	1.1788	1.08619	1.27931	3.94038	8.1351e-05
349	Other and unspecified disorders of the nervous system	neurological	346256	455	1.30174	1.14127	1.48476	3.92865	8.54232e-05
500	Lung disease due to external agents	respiratory	347483	487	1.26199	1.12335	1.41773	3.91907	8.8893e-05
454	Varicose veins	circulatory system	334193	11615	0.941808	0.913968	0.970496	-3.9161	8.99913e-05
377	Disorders of optic nerve and visual pathways	sense organs	352468	476	1.27345	1.12756	1.43821	3.89384	9.86682e-05
202	Cancer of other lymphoid, histiocytic tissue	neoplasms	358113	2508	1.11396	1.0549	1.17633	3.88271	0.0001033
711	Arthropathy associated with infections	musculoskeletal	320358	504	1.27365	1.12724	1.43908	3.88229	0.000103478
360	Disorders of the globe	sense organs	347306	450	1.26134	1.12095	1.4193	3.85658	0.000114984
550	Abdominal hernia	digestive	360514	48381	1.03001	1.01455	1.04572	3.83078	0.00012774
204	Leukemia	neoplasms	357573	1966	1.12473	1.05847	1.19513	3.79448	0.000147952
289	Other diseases of blood and blood-forming organs	hematopoietic	353573	1336	1.16517	1.07666	1.26095	3.79262	0.000149068
971	Poisoning by drugs primarily affecting the autonomic nervous system	injuries & poisonings	329161	547	1.24642	1.1116	1.39758	3.77153	0.000162248
430	Intracranial hemorrhage	circulatory system	351601	2125	1.12906	1.05977	1.20288	3.75649	0.000172314
697	Sarcoidosis	dermatologic	354395	568	1.24527	1.10945	1.39771	3.7228	0.000197026
701	Other hypertrophic and atrophic conditions of skin	dermatologic	360226	5275	1.08097	1.03673	1.12709	3.65181	0.0002604
260	Protein-calorie malnutrition	endocrine/metabolic	357500	254	1.30148	1.12641	1.50377	3.57486	0.000350418
770	Myalgia and myositis unspecified	symptoms	360514	806	1.20358	1.08724	1.33236	3.57268	0.000353346
818	Intracranial hemorrhage (injury)	injuries & poisonings	356882	704	1.20811	1.08796	1.34153	3.53725	0.000404311
455	Hemorrhoids	circulatory system	345366	22821	1.03794	1.01671	1.05962	3.53069	0.000414484
415	Pulmonary heart disease	circulatory system	357670	4638	1.08291	1.03554	1.13245	3.49037	0.000482345
448	Disease of capillaries	circulatory system	351076	691	1.19473	1.07871	1.32322	3.41374	0.000640781
916	Contusion	injuries & poisonings	360514	1690	1.13313	1.05442	1.21771	3.40268	0.000667284
270	Disorders of protein plasma/amino-acid transport and metabolism	endocrine/metabolic	360037	389	1.2446	1.09612	1.41318	3.37599	0.000735496
227	Benign neoplasm of other endocrine glands and related structures	neoplasms	359827	950	1.17996	1.07076	1.3003	3.33975	0.000838536
402	Elevated blood pressure reading without diagnosis of hypertension	circulatory system	281593	1568	1.17599	1.06912	1.29354	3.33495	0.000853139
193	Thyroid cancer	neoplasms	359245	366	1.25571	1.09539	1.43949	3.26731	0.00108573
470	Septal Deviations/Turbinate Hypertrophy	respiratory	346486	4562	1.07494	1.02899	1.12295	3.24173	0.00118807
506	Empyema and pneumothorax	respiratory	348272	1277	1.1397	1.05223	1.23444	3.20966	0.00132892
481	Influenza	respiratory	348471	347	1.25504	1.09125	1.44342	3.18388	0.00145313
801	Fracture of ankle and foot	injuries & poisonings	340891	2213	1.10458	1.03516	1.17864	3.00351	0.00266883
246	Other disorders of thyroid	endocrine/metabolic	342759	413	1.2211	1.06958	1.39409	2.95503	0.0031264
158	Neoplasm of unspecified nature of digestive system	neoplasms	344415	1162	1.13036	1.04185	1.22638	2.94548	0.00322457
835	Internal derangement of knee	injuries & poisonings	355971	15211	0.960563	0.934829	0.987006	-2.90395	0.00368487
689	Disorder of skin and subcutaneous tissue NOS	dermatologic	360514	6253	1.05715	1.01793	1.09788	2.88147	0.00395825
201	Hodgkin's disease	neoplasms	355884	273	1.24922	1.07212	1.45558	2.85265	0.00433562
764	Sciatica	symptoms	358807	2472	1.09334	1.02717	1.16378	2.80167	0.00508392
452	Other venous embolism and thrombosis	circulatory system	323223	624	1.17151	1.04865	1.30877	2.80028	0.00510581
939	Atopic/contact dermatitis due to other or unspecified	dermatologic	356130	2442	1.08999	1.02585	1.15813	2.78469	0.00535789
771	Musculoskeletal symptoms referable to limbs	symptoms	355595	841	1.1571	1.04407	1.28237	2.78235	0.00539675
949	Allergies, other	injuries & poisonings	354120	425	1.22757	1.05847	1.42367	2.71142	0.00669947
78	Viral warts & HPV	infectious diseases	355551	986	1.13788	1.03547	1.25042	2.68437	0.00726666
706	Diseases of sebaceous glands	dermatologic	359751	8474	1.04586	1.01121	1.08169	2.60871	0.00908843
446	Polyarteritis nodosa and allied conditions	circulatory system	351289	908	1.12895	1.02978	1.23767	2.58553	0.00972292
836	Traumatic arthropathy	injuries & poisonings	341337	544	1.17331	1.03727	1.32719	2.5419	0.0110251
510	Other diseases of lung	respiratory	360490	1301	1.10619	1.02151	1.19788	2.48386	0.0129969
53	Herpes zoster	infectious diseases	355094	528	1.15895	1.02969	1.30444	2.44491	0.0144888
709	Diffuse diseases of connective tissue	dermatologic	353989	962	1.12262	1.02231	1.23277	2.42198	0.0154362
731	Osteitis deformans and osteopathies associated with other disorders classified elsewhere	musculoskeletal	342023	614	1.15082	1.02699	1.28957	2.41846	0.0155863
370	Keratitis	sense organs	351217	307	1.21514	1.03743	1.4233	2.41545	0.0157158
858	Complication of internal orthopedic device	injuries & poisonings	340341	5243	1.05232	1.00902	1.09748	2.37881	0.0173685
384	Other disorders of tympanic membrane	sense organs	357914	1231	1.10443	1.01752	1.19877	2.37527	0.0175363
1001	Foreign body injury	injuries & poisonings	360514	1241	1.10492	1.01586	1.20179	2.32706	0.0199618
738	Other acquired musculoskeletal deformity	musculoskeletal	348319	2119	1.07995	1.01145	1.15308	2.30056	0.0214162
735	Acquired foot deformities	musculoskeletal	355725	9533	0.962669	0.931795	0.994565	-2.28765	0.0221578
958	Certain early complications of trauma or procedure	injuries & poisonings	360514	568	1.1565	1.02086	1.31015	2.28438	0.0223492
385	Other disorders of middle ear and mastoid	sense organs	357493	810	1.12215	1.01532	1.24022	2.25774	0.0239616
1013	Asphyxia and hypoxemia	injuries & poisonings	360514	281	1.21021	1.02313	1.43149	2.2269	0.0259541
765	Cervical radiculitis	symptoms	356879	534	1.15997	1.0172	1.32278	2.21441	0.0268006
540	Appendiceal conditions	digestive	360514	3697	0.939932	0.889513	0.99321	-2.20218	0.0276523
807	Fracture of ribs	injuries & poisonings	339291	610	1.13688	1.01373	1.275	2.19304	0.0283047
369	Infection of the eye	sense organs	351566	658	1.1309	1.01284	1.26272	2.18677	0.0287596
704	Diseases of hair and hair follicles	dermatologic	359280	5038	1.04894	1.00428	1.09559	2.15217	0.0313839
819	Skull and face fracture and other intercranial injury	injuries & poisonings	360420	4254	1.05284	1.00453	1.10346	2.14868	0.0316596
303	Psychogenic and somatoform disorders	mental disorders	318236	481	1.15739	1.00889	1.32775	2.0863	0.0369515
804	Fracture of hand or wrist	injuries & poisonings	342107	3431	0.942616	0.89119	0.997011	-2.06456	0.038965
245	Thyroiditis	endocrine/metabolic	342651	306	1.18609	1.00789	1.39579	2.05463	0.0399151
724	Other and unspecified disorders of back	musculoskeletal	345144	376	1.15695	1.00356	1.33379	2.0089	0.0445478
1014	Effects of heat, cold and air pressure	injuries & poisonings	360514	286	1.16388	1.00285	1.35076	1.99741	0.0457802
382	Otalgia	sense organs	356985	301	1.16066	1.00237	1.34395	1.99166	0.0464081
472	Chronic pharyngitis and nasopharyngitis	respiratory	342902	973	1.09779	1.00134	1.20352	1.98857	0.0467486
241	Nontoxic nodular goiter	endocrine/metabolic	343531	1187	1.08618	0.997244	1.18304	1.89665	0.0578745
279	Disorders involving the immune mechanism	endocrine/metabolic	360268	280	1.16555	0.99145	1.37022	1.85594	0.063462
212	Benign neoplasm of respiratory and intrathoracic organs	neoplasms	360514	366	1.15703	0.990367	1.35175	1.83799	0.0660646
145	Cancer of mouth	neoplasms	359005	675	1.09516	0.99159	1.20955	1.79335	0.0729164
376	Disorders of the orbit	sense organs	352281	290	1.18408	0.983591	1.42545	1.78516	0.0742348
217	Vascular hamartomas and non-neoplastic nevi	neoplasms	351867	631	1.10029	0.983794	1.23059	1.67383	0.0941645
451	Phlebitis and thrombophlebitis	circulatory system	326691	4107	1.04195	0.992887	1.09344	1.66992	0.0949355
471	Nasal polyps	respiratory	345076	3150	1.04379	0.992361	1.09787	1.66249	0.0964143
523	Gingival and periodontal diseases	digestive	351706	1756	1.06318	0.987177	1.14503	1.61891	0.105467
752	Nervous system congenital anomalies	congenital anomalies	360303	327	1.14355	0.971897	1.34551	1.61644	0.105998
612	Breast conditions, congenital or relating to hormones	genitourinary	354648	845	1.09009	0.980043	1.2125	1.58869	0.11213
504	Other alveolar and parietoalveolar pneumonopathy	respiratory	347400	403	1.13516	0.968884	1.32997	1.56879	0.116697
613	Other nonmalignant breast conditions	genitourinary	360514	1892	1.0636	0.984483	1.14908	1.56343	0.117953
805	Fracture of vertebral column without mention of spinal cord injury	injuries & poisonings	340503	1826	1.05576	0.983267	1.13361	1.49505	0.134901
938	Dermatitis due to solar radiation	dermatologic	356554	2859	0.961402	0.910734	1.01489	-1.42495	0.154171
756	Other congenital musculoskeletal anomalies	congenital anomalies	360011	652	1.08807	0.966818	1.22453	1.40018	0.161459
947	Urticaria	dermatologic	354086	390	1.10995	0.952316	1.29368	1.3348	0.181943
361	Retinal detachments and defects	sense organs	350173	3319	1.03625	0.983458	1.09187	1.33466	0.181987
755	Congenital anomalies of limbs	congenital anomalies	359802	437	0.887019	0.743511	1.05823	-1.33145	0.183041
732	Osteochondropathies	musculoskeletal	341911	500	0.893525	0.757	1.05467	-1.33076	0.183268
117	Mycoses	infectious diseases	357629	304	1.11043	0.951245	1.29626	1.32684	0.184562
803	Fracture of upper limb	injuries & poisonings	348492	9828	1.0206	0.989292	1.05291	1.28281	0.199557
474	Acute and chronic tonsillitis	respiratory	343842	1918	1.05357	0.972646	1.14123	1.2798	0.200614
522	Diseases of pulp and periapical tissues	digestive	352268	2316	1.04321	0.977564	1.11327	1.27572	0.202053
478	Throat pain	respiratory	342285	356	0.877674	0.717937	1.07295	-1.27299	0.203021
802	Fracture of pelvis	injuries & poisonings	339455	775	1.068	0.963917	1.18332	1.25749	0.208577
536	Disorders of function of stomach	digestive	326334	273	1.13828	0.926993	1.39773	1.23632	0.216338
520	Disorders of tooth development	digestive	352218	2268	0.956021	0.888826	1.0283	-1.20953	0.226458
110	Dermatophytosis / Dermatomycosis	infectious diseases	357644	317	1.1019	0.938521	1.29373	1.18509	0.235982
54	Herpes simplex	infectious diseases	354882	317	1.10744	0.933319	1.31405	1.16928	0.242289
210	Benign neoplasm of lip, oral cavity, and pharynx	neoplasms	359286	959	1.05694	0.96151	1.16185	1.14704	0.251364
341	Other demyelinating diseases of central nervous system	neurological	346106	307	1.09384	0.931013	1.28515	1.09072	0.275398
872	Traumatic amputation	injuries & poisonings	344089	823	0.941454	0.842514	1.05201	-1.06492	0.286914
611	Abnormal findings on mammogram or breast exam	genitourinary	355255	1451	1.04141	0.95817	1.13188	0.954652	0.339754
694	Dyschromia and Vitiligo	dermatologic	354851	1024	1.04583	0.951614	1.14938	0.930348	0.352191
809	Fracture of unspecified bones	injuries & poisonings	339118	435	1.07031	0.925242	1.23813	0.914399	0.360507
226	Benign neoplasm of thyroid glands	neoplasms	359155	278	1.09293	0.902752	1.32317	0.91106	0.362264
429	Ill-defined descriptions and complications of heart disease	circulatory system	354275	910	1.05123	0.942703	1.17224	0.89862	0.368855
702	Degenerative skin conditions and other dermatoses	dermatologic	355846	5884	0.983429	0.946284	1.02203	-0.850584	0.395
213	Benign neoplasm of bone and articular cartilage	neoplasms	323952	298	1.07764	0.901712	1.28789	0.822249	0.410935
216	Benign neoplasm of skin	neoplasms	359918	8696	1.01402	0.980765	1.04841	0.818487	0.413079
70	Viral hepatitis	infectious diseases	355179	620	1.05288	0.927961	1.1946	0.799641	0.423919
739	Contracture of joint	musculoskeletal	346730	525	1.05204	0.918597	1.20487	0.733051	0.463527
524	Dentofacial anomalies, including malocclusion	digestive	350287	333	1.06676	0.894858	1.27169	0.720854	0.470999
136	Other infectious and parasitic diseases	infectious diseases	360179	256	1.07242	0.884001	1.301	0.709243	0.478173
229	Benign neoplasm of unspecified sites	neoplasms	360514	760	0.958929	0.853972	1.07679	-0.709092	0.478267
476	Allergic rhinitis	respiratory	343237	1308	0.968773	0.883805	1.06191	-0.677394	0.498156
907	Injuries to the nervous system	injuries & poisonings	360388	1306	1.0316	0.942668	1.12892	0.676356	0.498815
961	Poisoning by other anti-infectives	injuries & poisonings	329055	442	1.05566	0.902143	1.23531	0.6756	0.499295
320	Meningitis	neurological	359852	422	1.0611	0.887544	1.26859	0.650805	0.515173
191	Manlignant and unknown neoplasms of brain and nervous system	neoplasms	359421	753	1.03216	0.930661	1.14473	0.599329	0.548954
840	Sprains and strains	injuries & poisonings	360488	481	0.962124	0.84191	1.0995	-0.566999	0.570715
749	Congenital anomalies of face and neck	congenital anomalies	360462	323	1.04744	0.884424	1.2405	0.536977	0.591284
215	Other benign neoplasm of connective and other soft tissue	neoplasms	354240	1059	0.973878	0.883344	1.07369	-0.531704	0.594931
751	Genitourinary congenital anomalies	congenital anomalies	359834	1564	1.02125	0.939503	1.11011	0.494004	0.621303
324	Other CNS infection and poliomyelitis	neurological	359746	317	1.04108	0.886296	1.2229	0.490217	0.623981
737	Curvature of spine	musculoskeletal	347701	1501	1.01913	0.939665	1.10531	0.457457	0.647343
1007	Injury to blood vessels	injuries & poisonings	360514	284	1.04093	0.869701	1.24587	0.437483	0.661761
526	Diseases of the jaws	digestive	350917	966	1.02225	0.92604	1.12846	0.436383	0.662559
1008	Crushing or internal injury to organs	injuries & poisonings	360514	1131	1.01831	0.931182	1.11358	0.397539	0.69097
700	Corns and callosities	dermatologic	355250	299	1.03375	0.854904	1.25002	0.342511	0.731967
371	Inflammation of the eye	sense organs	353841	2934	1.00943	0.955463	1.06645	0.334821	0.73776
225	Benign neoplasm of brain and other parts of nervous system	neoplasms	359534	863	1.01743	0.90968	1.13793	0.302492	0.762277
736	Other acquired deformities of limbs	musculoskeletal	348436	2233	1.00906	0.94342	1.07927	0.262822	0.792688
332	Parkinson's disease	neurological	347215	1419	1.00951	0.937096	1.08752	0.24922	0.80319
383	Otosclerosis	sense organs	356989	304	0.976983	0.812023	1.17545	-0.246782	0.805077
170	Cancer of bone and connective tissue	neoplasms	360514	480	1.01592	0.884564	1.16679	0.223625	0.823049
323	Encephalitis	neurological	359802	374	1.0175	0.859412	1.20466	0.201354	0.840422
750	Digestive congenital anomalies	congenital anomalies	359013	742	1.00832	0.899241	1.13064	0.141877	0.887177
742	Derangement of joint, non-traumatic	musculoskeletal	357443	2921	1.0037	0.943676	1.06753	0.117274	0.906643
228	Hemangioma and lymphangioma, any site	neoplasms	360514	1583	0.99639	0.920501	1.07854	-0.0894637	0.928713
214	Lipoma	neoplasms	359496	6320	1.00178	0.962002	1.04319	0.0858174	0.931612
372	Disorders of conjunctiva	sense organs	351688	778	1.00296	0.897542	1.12077	0.0522163	0.958356
717	Polymyalgia Rheumatica	musculoskeletal	360514	1435	0.998508	0.920429	1.08321	-0.0359433	0.971328
941	Adverse reaction to serum or vaccine	injuries & poisonings	353961	268	1.00337	0.826025	1.21878	0.0338607	0.972988
1006	Crushing injury	injuries & poisonings	360514	559	0.998502	0.881884	1.13054	-0.023661	0.981123
817	Concussion	injuries & poisonings	356453	273	0.998928	0.834317	1.19602	-0.0116741	0.990686

### Sheet: f29_phecodes_phewas
phecode	name	group	n	n_case	or	ci_lower	ci_upper	z	p
295	Schizophrenia and other psychotic disorders	mental disorders	317981	881	2.91777	2.70098	3.15196	27.1848	9.83774e-163
300	Anxiety disorders	mental disorders	325926	8886	1.36659	1.32819	1.4061	21.4755	2.63583e-102
296	Mood disorders	mental disorders	318642	1544	1.92476	1.80563	2.05175	20.0866	9.67031e-90
316	Substance addiction and disorders	mental disorders	341472	5947	1.37711	1.33233	1.4234	18.9693	3.0583e-80
835	Internal derangement of knee	injuries & poisonings	355244	15211	0.823155	0.806638	0.840011	-18.8173	5.44523e-79
345	Epilepsy, recurrent seizures, convulsions	neurological	350304	5240	1.41029	1.36065	1.46174	18.8055	6.81146e-79
716	Other arthropathies	musculoskeletal	354580	35531	0.881265	0.869585	0.893102	-18.568	5.83369e-77
301	Personality disorders	mental disorders	317475	373	2.60401	2.34174	2.89565	17.6699	7.14942e-70
297	Suicidal ideation or attempt	mental disorders	318771	1678	1.72935	1.62095	1.845	16.5839	9.11398e-62
969	Poisoning by psychotropic agents	injuries & poisonings	329924	1994	1.546	1.4535	1.64438	13.8412	1.43871e-43
335	Multiple sclerosis	neurological	346397	1311	1.66093	1.54393	1.78679	13.6144	3.28863e-42
726	Peripheral enthesopathies and allied syndromes	musculoskeletal	346521	15288	0.875853	0.858518	0.893538	-12.9967	1.27768e-38
966	Poisoning by anticonvulsants and anti-Parkinsonism drugs	injuries & poisonings	328573	632	1.8941	1.71492	2.09199	12.5979	2.16932e-36
870	Open wounds of head; neck; and trunk	injuries & poisonings	353032	10535	1.17351	1.14446	1.20331	12.5095	6.62273e-36
740	Osteoarthrosis	musculoskeletal	359774	30626	0.914485	0.901467	0.927692	-12.2193	2.45223e-34
276	Disorders of fluid, electrolyte, and acid-base balance	endocrine/metabolic	359689	9343	1.1651	1.13489	1.19612	11.399	4.2282e-30
350	Abnormal movement	neurological	359689	3868	1.26037	1.20804	1.31497	10.6956	1.06754e-26
290	Delirium dementia and amnestic and other cognitive disorders	mental disorders	354477	2989	1.28857	1.22801	1.35211	10.3227	5.56551e-25
342	Hemiplegia	neurological	346795	1710	1.38938	1.30455	1.47974	10.2304	1.44934e-24
781	Symptoms involving nervous and musculoskeletal systems	symptoms	359771	7861	1.1639	1.13021	1.19858	10.1294	4.09302e-24
979	Adverse drug events and drug allergies	injuries & poisonings	328459	519	1.76208	1.57787	1.9678	10.0555	8.68497e-24
788	Syncope and collapse	symptoms	359774	9654	1.13492	1.10623	1.16435	9.68826	3.3825e-22
317	Alcohol-related disorders	mental disorders	349359	13865	1.1144	1.09012	1.13922	9.63804	5.52316e-22
1019	Other ill-defined and unknown causes of morbidity and mortality	injuries & poisonings	359774	15365	1.11115	1.08729	1.13553	9.51589	1.80158e-21
285	Other anemias	hematopoietic	352364	13098	1.11179	1.08741	1.13672	9.36734	7.43846e-21
401	Hypertension	circulatory system	359166	80060	1.04908	1.03853	1.05973	9.29779	1.43396e-20
278	Overweight, obesity and other hyperalimentation	endocrine/metabolic	359774	13583	0.904915	0.885778	0.924465	-9.16176	5.10592e-20
331	Other cerebral degenerations	neurological	346451	1366	1.39289	1.29559	1.4975	8.96908	2.98998e-19
798	Malaise and fatigue	symptoms	359774	3678	1.21748	1.16506	1.27226	8.76321	1.89763e-18
496	Chronic airway obstruction	respiratory	337170	12167	1.10019	1.07613	1.12478	8.46435	2.57581e-17
743	Osteoporosis, osteopenia and pathological fracture	musculoskeletal	359774	8011	1.13402	1.10123	1.16779	8.4004	4.44962e-17
272	Disorders of lipoid metabolism	endocrine/metabolic	359774	37496	1.05568	1.04178	1.06976	8.01278	1.12144e-15
458	Hypotension	circulatory system	343354	7082	1.1292	1.0959	1.16351	7.95728	1.75858e-15
537	Other disorders of stomach and duodenum	digestive	333762	8396	1.11508	1.08539	1.14559	7.90994	2.57508e-15
315	Develomental delays and disorders	mental disorders	359532	493	1.62431	1.43919	1.83325	7.85694	3.93637e-15
332	Parkinson's disease	neurological	346511	1419	1.29666	1.21418	1.38475	7.74724	9.39081e-15
727	Other disorders of synovium, tendon, and bursa	musculoskeletal	341380	10115	0.908306	0.886428	0.930725	-7.73108	1.06641e-14
558	Noninfectious gastroenteritis	digestive	297605	14579	1.08716	1.06433	1.11049	7.71576	1.20264e-14
981	Toxic effect of (non-ethyl) alcohol and petroleum and other solvents	injuries & poisonings	359465	984	1.39651	1.2802	1.52339	7.52726	5.18155e-14
735	Acquired foot deformities	musculoskeletal	354988	9533	0.908502	0.885924	0.931656	-7.47316	7.82896e-14
564	Functional digestive disorders	digestive	316173	33242	1.05626	1.04119	1.07154	7.46559	8.29268e-14
509	Respiratory failure, insufficiency, arrest	respiratory	349452	3190	1.18151	1.13077	1.23452	7.44739	9.52043e-14
292	Neurological disorders	mental disorders	357096	5619	1.13712	1.09894	1.17664	7.37295	1.66896e-13
1002	Symptoms concerning nutrition, metabolism, and development	injuries & poisonings	359774	6332	1.12542	1.09056	1.16138	7.3609	1.82679e-13
411	Ischemic Heart Disease	circulatory system	359086	32006	1.0542	1.03943	1.06918	7.33245	2.25984e-13
535	Gastritis and duodenitis	digestive	355481	30236	1.05665	1.04113	1.07241	7.29871	2.90529e-13
563	Constipation	digestive	294797	11771	1.09004	1.06457	1.11612	7.14708	8.86412e-13
480	Pneumonia	respiratory	359366	12015	1.08568	1.06139	1.11054	7.11831	1.09261e-12
291	Other specified nonpsychotic and/or transient mental disorders	mental disorders	352517	1013	1.35294	1.24251	1.47319	6.95819	3.44665e-12
443	Peripheral vascular disease	circulatory system	353897	4263	1.139	1.09786	1.18168	6.93414	4.08714e-12
351	Other peripheral nerve disorders	neurological	354251	12293	0.923662	0.903126	0.944664	-6.92245	4.43892e-12
280	Iron deficiency anemias	hematopoietic	348305	9010	1.09587	1.06759	1.1249	6.86257	6.76306e-12
585	Renal failure	genitourinary	355679	11621	1.08289	1.05809	1.10826	6.73727	1.61392e-11
195	Cancer, suspected or other	neoplasms	346787	31929	1.05049	1.03549	1.06571	6.7107	1.93696e-11
433	Cerebrovascular disease	circulatory system	358379	9666	1.08881	1.06153	1.1168	6.57208	4.96158e-11
1004	Other signs and symptoms involving emotional state	injuries & poisonings	359774	483	1.51769	1.33989	1.71909	6.56216	5.30336e-11
459	Other disorders of circulatory system	circulatory system	354461	18233	1.06337	1.04387	1.08323	6.50629	7.70281e-11
572	Ascites (non malignant)	digestive	351190	1778	1.22908	1.155	1.30791	6.50309	7.86864e-11
591	Urinary tract infection	genitourinary	344271	13406	1.0748	1.05147	1.09864	6.44301	1.17125e-10
742	Derangement of joint, non-traumatic	musculoskeletal	356707	2921	0.851465	0.810816	0.894151	-6.44271	1.17355e-10
214	Lipoma	neoplasms	358756	6320	0.904825	0.877235	0.933284	-6.32996	2.45227e-10
971	Poisoning by drugs primarily affecting the autonomic nervous system	injuries & poisonings	328489	547	1.41752	1.27163	1.58015	6.29646	3.04528e-10
41	Bacterial infection NOS	infectious diseases	356286	12570	1.07546	1.05133	1.10014	6.28348	3.31072e-10
211	Benign neoplasm of other parts of digestive system	neoplasms	350648	6208	1.10472	1.07091	1.1396	6.27984	3.38929e-10
521	Diseases of hard tissues of teeth	digestive	352452	3226	1.15406	1.10352	1.20691	6.27179	3.56909e-10
741	Symptoms and disorders of the joints	musculoskeletal	357028	3243	0.870079	0.832802	0.909024	-6.22935	4.68384e-10
1010	Other tests	injuries & poisonings	359774	17573	1.06333	1.04297	1.08408	6.22628	4.77632e-10
366	Cataract	sense organs	359774	23801	1.05392	1.03651	1.07162	6.17874	6.4615e-10
578	Gastrointestinal hemorrhage	digestive	355534	21344	1.05572	1.03752	1.07425	6.10939	1.0001e-09
571	Chronic liver disease and cirrhosis	digestive	352695	3290	1.14946	1.09922	1.202	6.10888	1.0033e-09
470	Septal Deviations/Turbinate Hypertrophy	respiratory	345759	4562	0.889648	0.856808	0.923748	-6.09308	1.10761e-09
707	Chronic ulcer of skin	dermatologic	359774	2468	1.16679	1.10998	1.2265	6.05737	1.38361e-09
38	Septicemia	infectious diseases	348770	5008	1.11304	1.07428	1.15319	5.92271	3.16676e-09
599	Other symptoms/disorders or the urinary system	genitourinary	351873	13115	1.06847	1.04511	1.09235	5.87203	4.3048e-09
367	Disorders of refraction and accommodation; blindness and low vision	sense organs	359774	3213	1.13931	1.09033	1.1905	5.81643	6.01187e-09
293	Symptoms involving head and neck	mental disorders	358916	2224	0.856257	0.812319	0.902571	-5.77401	7.74067e-09
251	Other disorders of pancreatic internal secretion	endocrine/metabolic	356910	1110	1.23941	1.15198	1.33348	5.75071	8.8872e-09
357	Inflammatory and toxic neuropathy	neurological	359044	2003	1.17403	1.1114	1.24019	5.73602	9.69266e-09
253	Disorders of the pituitary gland and its hypothalamic control	endocrine/metabolic	356542	744	1.31824	1.19881	1.44957	5.70217	1.18291e-08
396	Abnormal heart sounds	circulatory system	353381	10377	1.07413	1.04804	1.10087	5.70015	1.19703e-08
804	Fracture of hand or wrist	injuries & poisonings	341412	3431	0.886746	0.849432	0.925699	-5.47986	4.25665e-08
745	Pain in joint	musculoskeletal	359774	8259	0.92668	0.901619	0.952437	-5.44378	5.21604e-08
720	Spinal stenosis	musculoskeletal	348403	4360	0.9081	0.87651	0.940829	-5.33634	9.48391e-08
304	Adjustment reaction	mental disorders	317390	285	1.53784	1.31236	1.80206	5.32028	1.03609e-07
696	Psoriasis and related disorders	dermatologic	350923	2556	1.14535	1.08918	1.20441	5.29005	1.2228e-07
344	Other paralytic syndromes	neurological	345794	706	1.29775	1.17792	1.42977	5.27269	1.34438e-07
962	Poisoning by hormones and synthetic substitutes	injuries & poisonings	328469	524	1.3381	1.19992	1.49218	5.23742	1.62837e-07
327	Sleep disorders	neurological	359774	5661	0.915785	0.885955	0.94662	-5.20673	1.92194e-07
333	Extrapyramidal disease and abnormal movement disorders	neurological	346219	1131	1.21815	1.13056	1.31252	5.18339	2.17887e-07
573	Other disorders of liver	digestive	353513	4118	1.11015	1.06704	1.15501	5.17087	2.33007e-07
596	Other disorders of bladder	genitourinary	354892	9863	1.06681	1.04091	1.09336	5.15685	2.5114e-07
507	Pleurisy; pleural effusion	respiratory	353733	7490	1.07778	1.04729	1.10915	5.11613	3.11864e-07
965	Poisoning by analgesics, antipyretics, and antirheumatics	injuries & poisonings	334585	6678	1.08785	1.05325	1.12358	5.10644	3.28289e-07
555	Inflammatory bowel disease and other gastroenteritis and colitis	digestive	287515	4442	1.10062	1.0604	1.14238	5.04705	4.48692e-07
722	Intervertebral disc disorders	musculoskeletal	351170	7138	0.926415	0.899256	0.954395	-5.03469	4.78612e-07
427	Cardiac dysrhythmias	circulatory system	355913	26815	1.04054	1.02449	1.05685	5.00989	5.44612e-07
519	Other diseases of respiratory system, not elsewhere classified	respiratory	359774	10930	1.06337	1.03809	1.08926	5.0059	5.56023e-07
501	Pneumonitis due to inhalation of food or vomitus	respiratory	347085	814	1.24758	1.14282	1.36195	4.94323	7.68392e-07
454	Varicose veins	circulatory system	333501	11615	0.943771	0.922243	0.965801	-4.91568	8.84748e-07
559	Ileostomy status	digestive	284781	1691	1.15863	1.09196	1.22937	4.86925	1.12022e-06
341	Other demyelinating diseases of central nervous system	neurological	345398	307	1.46311	1.25105	1.71111	4.7636	1.90168e-06
338	Pain	neurological	359774	806	1.25048	1.13986	1.37184	4.72983	2.2471e-06
853	Complication of colostomy or enterostomy	injuries & poisonings	334969	523	1.3234	1.17821	1.48649	4.7258	2.29217e-06
972	Poisoning by agents primarily affecting the cardiovascular system	injuries & poisonings	328858	920	1.2259	1.12651	1.33406	4.72121	2.34449e-06
840	Sprains and strains	injuries & poisonings	359748	481	0.738643	0.650955	0.838142	-4.69841	2.62196e-06
580	Nephritis; nephrosis; renal sclerosis	genitourinary	345559	1448	1.16584	1.09315	1.24336	4.6713	2.99304e-06
752	Nervous system congenital anomalies	congenital anomalies	359564	327	1.42669	1.22894	1.65627	4.66782	3.04415e-06
250	Diabetes mellitus	endocrine/metabolic	359772	20606	1.04191	1.02402	1.06011	4.64582	3.38736e-06
428	Congestive heart failure; nonhypertensive	circulatory system	358933	6324	1.07403	1.04215	1.10688	4.64532	3.39545e-06
789	Nausea and vomiting	symptoms	359774	12238	1.05775	1.03292	1.08318	4.63272	3.60895e-06
359	Muscular dystrophies and other myopathies	neurological	357511	469	1.32644	1.17441	1.49814	4.54852	5.40251e-06
530	Diseases of esophagus	digestive	354554	36502	1.03192	1.018	1.04604	4.53299	5.81557e-06
174	Breast cancer	neoplasms	352689	11543	1.05862	1.03286	1.08502	4.53164	5.85272e-06
512	Other symptoms of respiratory system	respiratory	359774	13466	1.05095	1.02857	1.07381	4.52537	6.02908e-06
915	Superficial injury without mention of infection	injuries & poisonings	359023	5484	1.08223	1.04571	1.12002	4.51183	6.42708e-06
765	Cervical radiculitis	symptoms	356152	534	0.776812	0.695342	0.867828	-4.46772	7.90564e-06
365	Glaucoma	sense organs	351402	5281	1.08023	1.044	1.11771	4.43406	9.24754e-06
198	Secondary malignant neoplasm	neoplasms	325514	10581	1.0558	1.03071	1.08149	4.42562	9.61654e-06
560	Intestinal obstruction without mention of hernia	digestive	287506	4431	1.08851	1.04821	1.13037	4.40563	1.05477e-05
854	Complications of cardiac/vascular device, implant, and graft	injuries & poisonings	337025	2589	1.1142	1.06153	1.16948	4.37663	1.20526e-05
819	Skull and face fracture and other intercranial injury	injuries & poisonings	359679	4254	1.09421	1.05061	1.13961	4.34023	1.42331e-05
858	Complication of internal orthopedic device	injuries & poisonings	339665	5243	0.9305	0.900013	0.96202	-4.23799	2.25527e-05
172	Skin cancer	neoplasms	359643	15172	1.04446	1.02349	1.06586	4.20414	2.6208e-05
561	Symptoms involving digestive system	digestive	300238	17226	1.04283	1.02263	1.06344	4.20125	2.65441e-05
225	Benign neoplasm of brain and other parts of nervous system	neoplasms	358795	863	1.18904	1.09623	1.28971	4.17573	2.97033e-05
532	Dysphagia	digestive	325298	7122	1.06394	1.03323	1.09557	4.14715	3.36642e-05
531	Peptic ulcer (excl. esophageal)	digestive	359774	7716	1.06006	1.03103	1.08991	4.11716	3.83573e-05
353	Nerve root and plexus disorders	neurological	346680	4688	0.92653	0.893369	0.960922	-4.10362	4.06734e-05
334	Degenerative disease of the spinal cord	neurological	347091	2008	1.12175	1.0618	1.18508	4.10022	4.12765e-05
425	Cardiomyopathy	circulatory system	357638	1461	1.1378	1.06965	1.21029	4.09665	4.19169e-05
506	Empyema and pneumothorax	respiratory	347546	1277	1.1619	1.08055	1.24938	4.05167	5.08539e-05
465	Acute upper respiratory infections of multiple or unspecified sites	respiratory	359597	2374	1.1127	1.05649	1.17191	4.03729	5.40727e-05
368	Visual disturbances	sense organs	359774	3671	1.0898	1.04487	1.13666	4.00356	6.23975e-05
159	Malignant neoplasm of other and ill-defined sites within the digestive organs and peritoneum	neoplasms	348565	6033	1.06469	1.03192	1.0985	3.93004	8.49308e-05
709	Diffuse diseases of connective tissue	dermatologic	353273	962	1.19301	1.09209	1.30326	3.9134	9.1005e-05
714	Rheumatoid arthritis and other inflammatory polyarthropathies	musculoskeletal	323457	5238	1.06803	1.03268	1.1046	3.83204	0.000127083
963	Poisoning by primarily systemic agents	injuries & poisonings	330679	2747	1.09959	1.04727	1.15452	3.81698	0.000135092
594	Urinary calculus	genitourinary	358299	6555	0.943307	0.915168	0.972311	-3.77726	0.000158566
389	Hearing loss	sense organs	359674	5099	1.06882	1.03244	1.10648	3.76716	0.000165115
785	Abdominal pain	symptoms	359774	40072	1.02592	1.01222	1.0398	3.73179	0.000190124
567	Peritonitis and retroperitoneal infections	digestive	328960	968	1.16363	1.07388	1.26088	3.70038	0.000215281
112	Candidiasis	infectious diseases	359199	2614	1.0958	1.04393	1.15026	3.69721	0.00021798
277	Other disorders of metabolism	endocrine/metabolic	359229	882	1.17763	1.07968	1.28447	3.69042	0.000223888
288	Diseases of white blood cells	hematopoietic	355668	4169	1.07536	1.03424	1.1181	3.6529	0.000259296
378	Strabismus and other disorders of binocular eye movements	sense organs	352705	1445	1.13788	1.06162	1.21961	3.6495	0.000262752
379	Other disorders of eye	sense organs	355606	4354	1.07234	1.03282	1.11338	3.64541	0.00026697
202	Cancer of other lymphoid, histiocytic tissue	neoplasms	357379	2508	1.09831	1.04403	1.15542	3.62608	0.000287759
289	Other diseases of blood and blood-forming organs	hematopoietic	352851	1336	1.13064	1.05778	1.20852	3.61287	0.00030283
362	Other retinal disorders	sense organs	351741	5629	1.062	1.02754	1.09762	3.57433	0.000351132
783	Fever of unknown origin	symptoms	359774	4298	1.07288	1.03216	1.11521	3.56351	0.000365926
565	Anal and rectal conditions	digestive	343319	15402	1.03701	1.01647	1.05798	3.55937	0.000371747
377	Disorders of optic nerve and visual pathways	sense organs	351742	476	1.23855	1.10047	1.39394	3.5475	0.000388912
510	Other diseases of lung	respiratory	359750	1301	1.13342	1.05761	1.21467	3.54581	0.000391406
281	Other deficiency anemia	hematopoietic	340556	1233	1.1344	1.05613	1.21847	3.45727	0.000545682
275	Disorders of mineral metabolism	endocrine/metabolic	359774	2670	1.08535	1.03535	1.13776	3.40357	0.000665115
255	Disorders of adrenal glands	endocrine/metabolic	356487	683	1.18871	1.07568	1.31362	3.391	0.000696375
818	Intracranial hemorrhage (injury)	injuries & poisonings	356153	704	1.18016	1.07109	1.30033	3.34814	0.000813564
279	Disorders involving the immune mechanism	endocrine/metabolic	359528	280	1.29394	1.11179	1.50595	3.32883	0.000872124
287	Purpura and other hemorrhagic conditions	hematopoietic	358638	1927	1.09664	1.03736	1.15931	3.25358	0.0011396
451	Phlebitis and thrombophlebitis	circulatory system	326032	4107	1.06488	1.02476	1.10657	3.20847	0.00133445
323	Encephalitis	neurological	359066	374	1.2379	1.08608	1.41094	3.19689	0.0013892
303	Psychogenic and somatoform disorders	mental disorders	317584	481	1.21606	1.07772	1.37215	3.17477	0.00149953
508	Pulmonary collapse; interstitial and compensatory emphysema	respiratory	348886	2614	1.07995	1.02964	1.13271	3.15991	0.00157816
430	Intracranial hemorrhage	circulatory system	350874	2125	1.09053	1.03322	1.15102	3.14627	0.00165365
200	Myeloproliferative disease	neoplasms	355960	1086	1.12689	1.04577	1.21431	3.13406	0.00172405
728	Disorders of muscle, ligament, and fascia	musculoskeletal	335064	3760	1.06337	1.0232	1.10512	3.1272	0.00176478
153	Colorectal cancer	neoplasms	335882	4870	1.05657	1.02074	1.09366	3.12591	0.00177256
360	Disorders of the globe	sense organs	346589	450	1.21523	1.07455	1.37433	3.10533	0.00190068
191	Manlignant and unknown neoplasms of brain and nervous system	neoplasms	358684	753	1.15775	1.05538	1.27005	3.10107	0.00192825
557	Intestinal malabsorption (non-celiac)	digestive	285242	2158	1.08708	1.03	1.14733	3.03395	0.00241373
503	Pulmonary congestion and hypostasis	respiratory	346810	534	1.168	1.05645	1.29133	3.0322	0.00242776
204	Leukemia	neoplasms	356837	1966	1.08756	1.02937	1.14902	2.99202	0.00277138
1013	Asphyxia and hypoxemia	injuries & poisonings	359774	281	1.25053	1.07976	1.4483	2.98439	0.00284147
871	Open wounds of extremities	injuries & poisonings	349325	6789	0.954975	0.926482	0.984345	-2.98094	0.00287363
587	Kidney replaced by transpant	genitourinary	344479	365	1.22441	1.06925	1.40207	2.92859	0.00340509
260	Protein-calorie malnutrition	endocrine/metabolic	356766	254	1.26822	1.08148	1.4872	2.92378	0.00345811
597	Other disorders of urethra and urinary tract	genitourinary	349569	4523	1.05509	1.01763	1.09392	2.90793	0.00363831
1009	Injury, NOS	injuries & poisonings	359774	7720	0.957902	0.930434	0.986181	-2.8974	0.00376266
1007	Injury to blood vessels	injuries & poisonings	359774	284	0.804268	0.693978	0.932086	-2.89455	0.00379702
252	Disorders of parathyroid gland	endocrine/metabolic	356807	1003	1.13065	1.03979	1.22945	2.87278	0.0040688
371	Inflammation of the eye	sense organs	353116	2934	1.0672	1.02029	1.11627	2.83573	0.00457217
747	Cardiac and circulatory congenital anomalies	congenital anomalies	359774	3164	1.06582	1.01969	1.11405	2.82337	0.00475215
441	Vascular insufficiency of intestine	circulatory system	350883	1237	1.10469	1.02993	1.18487	2.78478	0.00535648
525	Other diseases of the teeth and supporting structures	digestive	351922	2691	1.07059	1.02032	1.12333	2.7798	0.00543916
117	Mycoses	infectious diseases	356894	304	1.22405	1.06133	1.41173	2.77775	0.00547367
528	Diseases of the oral soft tissues, excluding lesions specific for gingiva and tongue	digestive	358085	3993	1.0579	1.01603	1.1015	2.73184	0.00629816
145	Cancer of mouth	neoplasms	358267	675	1.13491	1.0359	1.24338	2.71739	0.0065799
318	Tobacco use disorder	mental disorders	348208	12700	1.03196	1.0088	1.05566	2.71652	0.00659712
352	Disorders of other cranial nerves	neurological	343547	1535	1.09324	1.02488	1.16616	2.70607	0.00680842
415	Pulmonary heart disease	circulatory system	356934	4638	1.05019	1.01328	1.08844	2.68305	0.00729539
284	Aplastic anemia	hematopoietic	339847	519	1.16365	1.04132	1.30036	2.67442	0.00748584
374	Other disorders of eyelids	sense organs	355859	5694	0.95675	0.926185	0.988324	-2.6689	0.00760992
791	Gangrene	symptoms	359774	691	1.13072	1.0316	1.23938	2.62447	0.00867829
324	Other CNS infection and poliomyelitis	neurological	359009	317	1.21252	1.04975	1.40053	2.62013	0.00878974
150	Cancer of esophagus	neoplasms	343410	861	1.11081	1.02635	1.20224	2.60438	0.00920394
442	Other aneurysm	circulatory system	351842	2199	1.0691	1.01588	1.12511	2.56454	0.0103312
286	Coagulation defects	hematopoietic	357797	1083	1.11057	1.02465	1.2037	2.55266	0.0106903
579	Other symptoms involving abdomen and pelvis	digestive	337362	3089	1.06399	1.0143	1.11611	2.54185	0.0110268
516	Abnormal sputum	respiratory	359774	4717	1.04803	1.01057	1.08687	2.52616	0.0115317
170	Cancer of bone and connective tissue	neoplasms	359774	480	1.15767	1.03204	1.2986	2.49797	0.0124908
348	Other conditions of brain	neurological	345837	749	1.12422	1.02537	1.23259	2.49361	0.0126451
704	Diseases of hair and hair follicles	dermatologic	358544	5038	1.04554	1.00931	1.08306	2.47534	0.0133111
199	Neoplasm of uncertain behavior	neoplasms	317095	2134	1.06883	1.01368	1.12699	2.46244	0.0137995
514	Abnormal findings examination of lungs	respiratory	359747	2820	1.05822	1.01142	1.10719	2.45198	0.0142072
426	Cardiac conduction disorders	circulatory system	337362	8176	1.03379	1.00664	1.06167	2.44764	0.0143794
592	Cystitis and urethritis	genitourinary	334145	3231	1.05582	1.01086	1.10279	2.44637	0.0144304
598	Abnormal findings on examination of urine	genitourinary	359774	3543	1.05207	1.01004	1.09585	2.43996	0.0146888
527	Diseases of the salivary glands	digestive	355155	1052	1.09798	1.0168	1.18565	2.38497	0.0170805
216	Benign neoplasm of skin	neoplasms	359179	8696	0.968189	0.942576	0.994498	-2.36332	0.0181118
577	Diseases of pancreas	digestive	359774	2923	1.05758	1.0094	1.10806	2.35316	0.0186145
208	Benign neoplasm of colon	neoplasms	356901	22280	1.02018	1.00333	1.03732	2.35131	0.0187074
569	Other disorders of intestine	digestive	345377	17461	1.02267	1.00373	1.04197	2.35051	0.0187475
1005	Other symptoms	injuries & poisonings	359774	1427	1.08464	1.01165	1.16288	2.28593	0.0222585
526	Diseases of the jaws	digestive	350212	966	1.09883	1.0134	1.19145	2.28233	0.0224696
1011	Complications of surgical and medical procedures	injuries & poisonings	359774	4156	1.04676	1.00642	1.08871	2.27939	0.0226441
193	Thyroid cancer	neoplasms	358506	366	1.17434	1.02096	1.35075	2.25043	0.0244214
536	Disorders of function of stomach	digestive	325672	273	1.19876	1.02359	1.4039	2.24928	0.0244947
349	Other and unspecified disorders of the nervous system	neurological	345548	455	1.15447	1.01765	1.3097	2.23174	0.0256319
447	Other disorders of arteries and arterioles	circulatory system	351292	1645	1.06752	1.00794	1.13063	2.2297	0.0257672
694	Dyschromia and Vitiligo	dermatologic	354128	1024	0.916654	0.849121	0.989558	-2.22879	0.025828
612	Breast conditions, congenital or relating to hormones	genitourinary	353926	845	0.897499	0.815982	0.98716	-2.22596	0.0260171
958	Certain early complications of trauma or procedure	injuries & poisonings	359774	568	1.13368	1.01469	1.26662	2.21767	0.0265771
79	Viral infection	infectious diseases	356770	2952	0.947804	0.903224	0.994584	-2.18088	0.0291923
479	Other upper respiratory disease	respiratory	345392	4195	0.9584	0.922143	0.996082	-2.1595	0.0308116
386	Vertiginous syndromes and other disorders of vestibular system	sense organs	355049	1829	0.939447	0.887587	0.994336	-2.15601	0.0310831
613	Other nonmalignant breast conditions	genitourinary	359774	1892	0.935925	0.881044	0.994224	-2.14784	0.0317265
990	Effects radiation NOS	injuries & poisonings	359773	4116	1.04258	1.00347	1.08322	2.1373	0.0325737
715	Other inflammatory spondylopathies	musculoskeletal	320318	2085	1.0598	1.00459	1.11804	2.12785	0.0333494
429	Ill-defined descriptions and complications of heart disease	circulatory system	353531	910	1.09132	1.00581	1.1841	2.09914	0.0358043
261	Vitamin deficiency	endocrine/metabolic	358329	1822	1.06614	1.00409	1.13203	2.09354	0.0363014
540	Appendiceal conditions	digestive	359774	3697	0.957244	0.918705	0.997399	-2.0842	0.0371424
750	Digestive congenital anomalies	congenital anomalies	358279	742	1.10211	1.00463	1.20905	2.05769	0.0396202
53	Herpes zoster	infectious diseases	354363	528	1.12258	1.00501	1.2539	2.04856	0.0405055
524	Dentofacial anomalies, including malocclusion	digestive	349581	333	1.16203	1.00648	1.34162	2.04811	0.0405488
151	Cancer of stomach	neoplasms	343192	643	1.10111	1.00339	1.20836	2.03132	0.0422226
444	Arterial embolism and thrombosis	circulatory system	350609	961	1.07989	1.00095	1.16506	1.9844	0.0472114
395	Heart valve disorders	circulatory system	349112	6070	1.03136	1.00031	1.06337	1.97969	0.0477386
556	Ulceration of the lower GI tract	digestive	284234	1147	1.07644	1.00031	1.15836	1.96823	0.0490421
504	Other alveolar and parietoalveolar pneumonopathy	respiratory	346680	403	1.12379	0.998387	1.26495	1.93323	0.0532081
695	Erythematous conditions	dermatologic	355612	2511	1.05123	0.999286	1.10586	1.93232	0.0533195
385	Other disorders of middle ear and mastoid	sense organs	356759	810	1.08901	0.997882	1.18846	1.91242	0.0558224
201	Hodgkin's disease	neoplasms	355153	273	1.15721	0.996157	1.34429	1.90961	0.0561832
522	Diseases of pulp and periapical tissues	digestive	351553	2316	1.05162	0.99808	1.10804	1.88789	0.0590412
939	Atopic/contact dermatitis due to other or unspecified	dermatologic	355402	2442	1.05011	0.997854	1.1051	1.87746	0.0604552
941	Adverse reaction to serum or vaccine	injuries & poisonings	353237	268	0.868524	0.749558	1.00637	-1.87545	0.0607306
947	Urticaria	dermatologic	353358	390	0.888544	0.785279	1.00539	-1.87472	0.0608316
593	Hematuria	genitourinary	346435	15580	1.01911	0.998982	1.03964	1.85986	0.0629049
550	Abdominal hernia	digestive	359774	48381	1.01137	0.999377	1.02351	1.85762	0.0632234
81	Infection/inflammation of internal prosthetic device; implant; and graft	infectious diseases	355502	1051	1.08016	0.995558	1.17194	1.85297	0.0638864
416	Cardiomegaly	circulatory system	355472	3165	1.04059	0.997282	1.08577	1.83447	0.0665843
452	Other venous embolism and thrombosis	circulatory system	322566	624	1.09847	0.992468	1.21581	1.81394	0.0696872
450	Noninfectious disorders of lymphatic channels	circulatory system	359774	853	1.08397	0.99228	1.18413	1.78808	0.0737623
717	Polymyalgia Rheumatica	musculoskeletal	359774	1435	0.945403	0.888726	1.00569	-1.77997	0.0750815
964	Poisoning by agents primarily affecting blood constituents	injuries & poisonings	328347	401	1.12117	0.988475	1.27168	1.7796	0.0751419
227	Benign neoplasm of other endocrine glands and related structures	neoplasms	359089	950	1.07499	0.992016	1.16491	1.76437	0.0776699
306	Other mental disorder	mental disorders	350613	33665	0.987437	0.973601	1.00147	-1.75589	0.0791065
402	Elevated blood pressure reading without diagnosis of hypertension	circulatory system	280976	1568	1.05481	0.993572	1.11981	1.74861	0.0803589
364	Corneal opacity and other disorders of cornea	sense organs	346949	812	1.07839	0.990854	1.17365	1.74723	0.080597
213	Benign neoplasm of bone and articular cartilage	neoplasms	323288	298	0.887714	0.776445	1.01493	-1.74311	0.0813143
337	Disorders of the autonomic nervous system	neurological	345376	284	1.13736	0.979735	1.32034	1.69098	0.0908405
523	Gingival and periodontal diseases	digestive	350996	1756	1.05311	0.991316	1.11876	1.67726	0.0934919
455	Hemorrhoids	circulatory system	344670	22821	1.01454	0.997534	1.03183	1.67363	0.094204
772	Symptoms of the muscles	symptoms	359661	736	1.08182	0.986303	1.18658	1.66752	0.0954109
502	Postinflammatory pulmonary fibrosis	respiratory	347334	1057	1.06554	0.98831	1.1488	1.65366	0.0981965
242	Thyrotoxicosis with or without goiter	endocrine/metabolic	343567	1935	1.04695	0.990955	1.10611	1.63597	0.101845
857	Mechanical complication of unspecified genitourinary device, implant, and graft	injuries & poisonings	335801	1367	1.05767	0.988955	1.13115	1.63589	0.101862
802	Fracture of pelvis	injuries & poisonings	338772	775	1.0775	0.985282	1.17834	1.63514	0.10202
738	Other acquired musculoskeletal deformity	musculoskeletal	347606	2119	0.95753	0.907221	1.01063	-1.57602	0.115021
703	Diseases of nail, NOS	dermatologic	354762	1246	1.05786	0.985936	1.13503	1.56571	0.117418
226	Benign neoplasm of thyroid glands	neoplasms	358416	278	1.13142	0.968927	1.32117	1.56092	0.118542
836	Traumatic arthropathy	injuries & poisonings	340648	544	0.920389	0.828761	1.02215	-1.55055	0.12101
270	Disorders of protein plasma/amino-acid transport and metabolism	endocrine/metabolic	359297	389	1.1026	0.972688	1.24986	1.52701	0.126758
381	Otitis media and Eustachian tube disorders	sense organs	358072	2129	1.04376	0.987795	1.1029	1.52325	0.127697
394	Rheumatic disease of the heart valves	circulatory system	346897	3846	1.03063	0.991088	1.07175	1.5115	0.13066
686	Other local infections of skin and subcutaneous tissue	dermatologic	349661	1519	1.049	0.985838	1.11621	1.50979	0.131096
497	Bronchitis	respiratory	325738	682	0.936008	0.858011	1.02109	-1.48973	0.136295
80	Postoperative infection	infectious diseases	358922	4485	1.02867	0.990753	1.06804	1.47512	0.14018
474	Acute and chronic tonsillitis	respiratory	343127	1918	0.954908	0.897326	1.01619	-1.45401	0.145944
574	Cholelithiasis and cholecystitis	digestive	358158	16141	1.01491	0.994814	1.0354	1.45032	0.146971
803	Fracture of upper limb	injuries & poisonings	347789	9828	1.01909	0.992948	1.04591	1.42611	0.153837
165	Cancer within the respiratory system	neoplasms	359741	3252	1.03078	0.988673	1.07468	1.42464	0.154261
706	Diseases of sebaceous glands	dermatologic	359014	8474	1.01966	0.992164	1.04792	1.39597	0.162723
369	Infection of the eye	sense organs	350848	658	1.07191	0.971447	1.18276	1.38302	0.166658
520	Disorders of tooth development	digestive	351504	2268	1.03947	0.982851	1.09934	1.3546	0.175545
967	Adverse effects of sedatives or other central nervous system depressants and anesthetics	injuries & poisonings	328672	730	1.0704	0.96985	1.18138	1.35173	0.176463
724	Other and unspecified disorders of back	musculoskeletal	344442	376	1.09231	0.961006	1.24156	1.35127	0.176609
562	Diverticulosis and diverticulitis	digestive	313444	30462	0.990047	0.975742	1.00456	-1.34714	0.177935
916	Contusion	injuries & poisonings	359774	1690	1.04157	0.980706	1.1062	1.32575	0.184921
872	Traumatic amputation	injuries & poisonings	343380	823	0.943004	0.864412	1.02874	-1.32177	0.186246
737	Curvature of spine	musculoskeletal	346989	1501	1.04486	0.97856	1.11565	1.31197	0.189529
110	Dermatophytosis / Dermatomycosis	infectious diseases	356909	317	1.09771	0.95393	1.26316	1.3015	0.193086
710	Osteomyelitis, periostitis, and other infections involving bone	musculoskeletal	319864	668	0.941933	0.860238	1.03139	-1.29235	0.196237
418	Nonspecific chest pain	circulatory system	357471	28366	1.00996	0.994762	1.0254	1.28128	0.200096
370	Keratitis	sense organs	350497	307	1.10033	0.950363	1.27395	1.27893	0.200923
681	Superficial cellulitis and abscess	dermatologic	355882	7771	0.981939	0.954806	1.00984	-1.2749	0.202344
420	Carditis	circulatory system	358434	2263	1.03265	0.982735	1.08509	1.27094	0.203748
575	Other biliary tract disease	digestive	346382	4311	1.02463	0.986827	1.06387	1.26852	0.204613
731	Osteitis deformans and osteopathies associated with other disorders classified elsewhere	musculoskeletal	341329	614	1.06392	0.962504	1.17603	1.21229	0.225402
245	Thyroiditis	endocrine/metabolic	341944	306	0.917502	0.797608	1.05542	-1.20507	0.228178
446	Polyarteritis nodosa and allied conditions	circulatory system	350558	908	1.05258	0.9679	1.14468	1.19756	0.231089
689	Disorder of skin and subcutaneous tissue NOS	dermatologic	359774	6253	1.01916	0.987638	1.05168	1.18392	0.236446
8	Intestinal infection	infectious diseases	359774	11093	1.01436	0.990407	1.03889	1.16927	0.242294
732	Osteochondropathies	musculoskeletal	341219	500	0.93558	0.836755	1.04608	-1.1691	0.242364
361	Retinal detachments and defects	sense organs	349448	3319	1.0248	0.983454	1.06789	1.16597	0.243627
751	Genitourinary congenital anomalies	congenital anomalies	359095	1564	1.04017	0.972899	1.1121	1.15457	0.248265
340	Migraine	neurological	352280	3160	1.02777	0.980378	1.07745	1.13718	0.255461
568	Other disorders of peritoneum	digestive	331772	3795	1.02391	0.983012	1.0665	1.13603	0.255944
473	Diseases of the larynx and vocal cords	respiratory	343826	2619	1.02759	0.979535	1.07801	1.11382	0.265356
383	Otosclerosis	sense organs	356255	304	0.927778	0.810241	1.06237	-1.08461	0.278094
1015	Effects of other external causes	injuries & poisonings	359774	4147	1.02211	0.982259	1.06358	1.07781	0.281117
339	Other headache syndromes	neurological	357305	8211	0.984425	0.956292	1.01339	-1.06107	0.288657
800	Fracture of lower limb	injuries & poisonings	345007	7039	1.01676	0.985888	1.0486	1.05652	0.29073
764	Sciatica	symptoms	358075	2472	0.97476	0.927901	1.02398	-1.01705	0.309131
729	Other disorders of soft tissues	musculoskeletal	334463	3163	0.976905	0.933409	1.02243	-1.00552	0.314646
771	Musculoskeletal symptoms referable to limbs	symptoms	354864	841	0.958526	0.881868	1.04185	-0.996022	0.319239
274	Gout and other crystal arthropathies	endocrine/metabolic	359774	4240	0.9825	0.948124	1.01812	-0.971567	0.331266
495	Asthma	respiratory	351539	26582	1.00797	0.991951	1.02425	0.971372	0.331363
244	Hypothyroidism	endocrine/metabolic	357152	15581	1.01028	0.989604	1.03139	0.96942	0.332336
241	Nontoxic nodular goiter	endocrine/metabolic	342825	1187	1.03611	0.964317	1.11324	0.968207	0.332941
197	Chemotherapy	neoplasms	325325	10399	1.01212	0.987053	1.03782	0.941359	0.346521
440	Atherosclerosis	circulatory system	351118	1474	1.02953	0.968833	1.09403	0.938719	0.347875
907	Injuries to the nervous system	injuries & poisonings	359649	1306	0.96629	0.89951	1.03803	-0.938492	0.347992
513	Respiratory abnormalities	respiratory	359774	9907	1.01176	0.986935	1.0372	0.922293	0.356376
229	Benign neoplasm of unspecified sites	neoplasms	359774	760	1.04076	0.953259	1.13629	0.89163	0.372591
961	Poisoning by other anti-infectives	injuries & poisonings	328386	442	1.05481	0.936906	1.18755	0.882326	0.3776
711	Arthropathy associated with infections	musculoskeletal	319701	504	0.95283	0.855345	1.06143	-0.87744	0.380248
376	Disorders of the orbit	sense organs	351555	290	0.94051	0.816289	1.08363	-0.848626	0.396089
380	Disorders of external ear	sense organs	359322	988	1.03362	0.956785	1.11664	0.839109	0.401408
701	Other hypertrophic and atrophic conditions of skin	dermatologic	359485	5275	1.01495	0.980356	1.05077	0.838689	0.401644
478	Throat pain	respiratory	341572	356	1.05962	0.925357	1.21337	0.837749	0.402172
801	Fracture of ankle and foot	injuries & poisonings	340201	2213	0.977774	0.926235	1.03218	-0.81356	0.415897
320	Meningitis	neurological	359115	422	0.949344	0.834632	1.07982	-0.791173	0.428843
529	Diseases and other conditions of the tongue	digestive	355375	1274	1.02796	0.959859	1.1009	0.788558	0.43037
477	Epistaxis or throat hemorrhage	respiratory	343775	2563	1.01963	0.970926	1.07077	0.778433	0.436314
210	Benign neoplasm of lip, oral cavity, and pharynx	neoplasms	358550	959	1.03301	0.951733	1.12122	0.776702	0.437335
733	Other disorders of bone and cartilage	musculoskeletal	344682	3987	1.01594	0.975547	1.05801	0.764065	0.444829
697	Sarcoidosis	dermatologic	353680	568	1.03826	0.940174	1.14658	0.741564	0.458351
212	Benign neoplasm of respiratory and intrathoracic organs	neoplasms	359774	366	0.955511	0.845959	1.07925	-0.732467	0.463883
755	Congenital anomalies of limbs	congenital anomalies	359063	437	0.954475	0.842145	1.08179	-0.729366	0.465778
471	Nasal polyps	respiratory	344352	3150	0.983935	0.941899	1.02785	-0.727044	0.467199
1014	Effects of heat, cold and air pressure	injuries & poisonings	359774	286	1.05623	0.911056	1.22453	0.725136	0.468369
809	Fracture of unspecified bones	injuries & poisonings	338437	435	0.957301	0.849192	1.07917	-0.713727	0.475396
938	Dermatitis due to solar radiation	dermatologic	355819	2859	1.01608	0.970848	1.06343	0.686717	0.492261
773	Pain in limb	symptoms	359774	6474	0.989008	0.958162	1.02085	-0.683651	0.494196
262	Mineral deficiency NEC	endocrine/metabolic	356828	315	1.04844	0.912372	1.20479	0.66692	0.504823
448	Disease of capillaries	circulatory system	350343	691	1.0302	0.943306	1.1251	0.661822	0.508085
476	Allergic rhinitis	respiratory	342522	1308	0.976917	0.910457	1.04823	-0.649657	0.515914
1001	Foreign body injury	injuries & poisonings	359774	1241	1.02335	0.95407	1.09766	0.645303	0.518731
228	Hemangioma and lymphangioma, any site	neoplasms	359774	1583	0.980277	0.922419	1.04176	-0.641778	0.521017
1006	Crushing injury	injuries & poisonings	359774	559	0.966195	0.869338	1.07384	-0.638085	0.523418
770	Myalgia and myositis unspecified	symptoms	359774	806	0.971362	0.885728	1.06528	-0.617065	0.537192
475	Chronic sinusitis	respiratory	343777	2574	0.984928	0.938138	1.03405	-0.611557	0.540831
78	Viral warts & HPV	infectious diseases	354817	986	0.977313	0.906594	1.05355	-0.5988	0.549306
500	Lung disease due to external agents	respiratory	346764	487	1.03194	0.930727	1.14415	0.596894	0.550578
149	Cancer of larynx, pharynx, nasal cavities	neoplasms	358284	689	0.973994	0.892709	1.06268	-0.592652	0.553414
766	Neuralgia, neuritis, and radiculitis NOS	symptoms	356961	1345	1.02057	0.953077	1.09284	0.583279	0.559705
70	Viral hepatitis	infectious diseases	354452	620	1.03135	0.928686	1.14535	0.576948	0.563974
481	Influenza	respiratory	347755	347	1.04291	0.90395	1.20323	0.575884	0.564693
372	Disorders of conjunctiva	sense organs	350966	778	1.02364	0.937342	1.11789	0.520034	0.60304
189	Cancer of urinary organs (incl. kidney and bladder)	neoplasms	359774	4375	1.00892	0.973506	1.04563	0.487255	0.626078
54	Herpes simplex	infectious diseases	354150	317	0.965489	0.837713	1.11275	-0.48489	0.627754
687	Symptoms affecting skin	dermatologic	355160	2777	1.0114	0.964102	1.06102	0.463926	0.6427
749	Congenital anomalies of face and neck	congenital anomalies	359722	323	1.02988	0.896056	1.1837	0.414619	0.678421
246	Other disorders of thyroid	endocrine/metabolic	342053	413	0.976886	0.872885	1.09328	-0.40718	0.683876
414	Other forms of chronic heart disease	circulatory system	329555	2368	1.0101	0.961615	1.06104	0.400523	0.688771
698	Pruritus and related conditions	dermatologic	359774	818	1.0192	0.92784	1.11956	0.396923	0.691425
157	Pancreatic cancer	neoplasms	343359	809	0.984068	0.906671	1.06807	-0.384273	0.700776
382	Otalgia	sense organs	356250	301	1.02605	0.89901	1.17103	0.381286	0.702991
1000	Burns	injuries & poisonings	359774	582	1.01972	0.916931	1.13404	0.360273	0.718643
760	Back pain	symptoms	359774	15038	1.00379	0.983084	1.02492	0.355435	0.722264
949	Allergies, other	injuries & poisonings	353394	425	1.0217	0.896973	1.16378	0.323211	0.746536
611	Abnormal findings on mammogram or breast exam	genitourinary	354533	1451	0.988783	0.92303	1.05922	-0.321296	0.747986
136	Other infectious and parasitic diseases	infectious diseases	359439	256	1.02305	0.882205	1.18639	0.301584	0.762969
155	Cancer of liver and intrahepatic bile duct	neoplasms	343020	470	1.01623	0.913828	1.1301	0.297016	0.766454
851	Complications of transplants and reattached limbs	injuries & poisonings	352778	18425	1.00258	0.984068	1.02143	0.270541	0.786744
269	Proteinuria	endocrine/metabolic	359265	354	0.982522	0.85614	1.12756	-0.251003	0.801812
807	Fracture of ribs	injuries & poisonings	338606	610	1.01324	0.914225	1.12298	0.250737	0.802017
850	Hemorrhage or hematoma complicating a procedure	injuries & poisonings	339817	5391	0.995851	0.962273	1.0306	-0.237584	0.812204
960	Poisoning by antibiotics	injuries & poisonings	347665	19811	1.00205	0.983791	1.02065	0.218498	0.827041
739	Contracture of joint	musculoskeletal	346018	525	0.989113	0.885961	1.10427	-0.194811	0.845541
859	Complication due to other implant and internal device	injuries & poisonings	338586	4154	1.00367	0.965721	1.0431	0.186064	0.852394
702	Degenerative skin conditions and other dermatoses	dermatologic	355122	5884	1.00303	0.971378	1.03571	0.18483	0.853362
472	Chronic pharyngitis and nasopharyngitis	respiratory	342188	973	0.992657	0.915154	1.07672	-0.177694	0.858963
736	Other acquired deformities of limbs	musculoskeletal	347722	2233	0.995477	0.944896	1.04877	-0.170373	0.864717
240	Simple and unspecified goiter	endocrine/metabolic	342212	575	1.00747	0.91112	1.11401	0.145107	0.884627
805	Fracture of vertebral column without mention of spinal cord injury	injuries & poisonings	339819	1826	0.996032	0.93807	1.05757	-0.12998	0.896582
375	Disorders of lacrimal system	sense organs	353490	2231	0.996979	0.946108	1.05058	-0.113235	0.909844
721	Spondylosis and allied disorders	musculoskeletal	352620	8600	1.00151	0.975325	1.0284	0.111725	0.911042
756	Other congenital musculoskeletal anomalies	congenital anomalies	359272	652	1.00449	0.906667	1.11287	0.0857087	0.931698
761	Cervicalgia	symptoms	359774	1909	1.00257	0.944489	1.06423	0.0843514	0.932777
215	Other benign neoplasm of connective and other soft tissue	neoplasms	353517	1059	0.996855	0.925827	1.07333	-0.0835147	0.933442
217	Vascular hamartomas and non-neoplastic nevi	neoplasms	351145	631	0.996042	0.907099	1.09371	-0.0830916	0.933779
158	Neoplasm of unspecified nature of digestive system	neoplasms	343709	1162	1.00283	0.935669	1.07481	0.0798982	0.936318
1100	Family history	injuries & poisonings	359774	2455	1.00164	0.953429	1.05228	0.0649438	0.948219
817	Concussion	injuries & poisonings	355726	273	0.996011	0.860879	1.15235	-0.0537314	0.957149
384	Other disorders of tympanic membrane	sense organs	357179	1231	1.00176	0.93191	1.07684	0.0475863	0.962046
586	Other disorders of the kidney and ureters	genitourinary	347832	3730	1.00085	0.96322	1.03995	0.0434474	0.965345
595	Hydronephrosis	genitourinary	353972	2212	0.999065	0.948488	1.05234	-0.0353048	0.971837
830	Dislocation	injuries & poisonings	344791	4712	1.00038	0.965253	1.03678	0.0208153	0.983393
700	Corns and callosities	dermatologic	354529	299	0.998468	0.862441	1.15595	-0.0205149	0.983633
946	Anaphylactic shock NOS	injuries & poisonings	353527	557	1.00114	0.894073	1.12103	0.0197277	0.984261
1008	Crushing or internal injury to organs	injuries & poisonings	359774	1131	1.00055	0.927453	1.0794	0.0141042	0.988747
590	Pyelonephritis	genitourinary	332393	1475	0.999768	0.934344	1.06977	-0.00673041	0.99463

### Sheet: f30_phecodes_phewas
phecode	name	group	n	n_case	or	ci_lower	ci_upper	z	p
318	Tobacco use disorder	mental disorders	326413	12700	2.27141	2.21222	2.33219	60.8976	0
496	Chronic airway obstruction	respiratory	316045	12167	1.87979	1.82877	1.93224	44.9563	0
316	Substance addiction and disorders	mental disorders	320261	5947	1.75969	1.69501	1.82685	29.5753	3.10265e-192
317	Alcohol-related disorders	mental disorders	327638	13865	1.39513	1.36153	1.42956	26.7738	6.53277e-158
480	Pneumonia	respiratory	336666	12015	1.39746	1.36167	1.43419	25.2822	5.01257e-141
555	Inflammatory bowel disease and other gastroenteritis and colitis	digestive	270115	4442	1.53714	1.47801	1.59864	21.4799	2.39837e-102
495	Asthma	respiratory	329640	26582	1.20368	1.18315	1.22457	21.1227	4.92499e-99
306	Other mental disorder	mental disorders	328705	33665	1.18383	1.16516	1.2028	20.8023	4.12924e-96
519	Other diseases of respiratory system, not elsewhere classified	respiratory	337045	10930	1.31188	1.27735	1.34735	19.9459	1.62566e-88
165	Cancer within the respiratory system	neoplasms	337013	3252	1.62633	1.54927	1.70722	19.6362	7.58089e-86
1002	Symptoms concerning nutrition, metabolism, and development	injuries & poisonings	337045	6332	1.39175	1.34451	1.44065	18.7618	1.55132e-78
562	Diverticulosis and diverticulitis	digestive	294230	30462	1.16158	1.14279	1.18069	17.9963	2.08307e-72
585	Renal failure	genitourinary	333259	11621	1.2621	1.23002	1.29503	17.7174	3.08039e-70
276	Disorders of fluid, electrolyte, and acid-base balance	endocrine/metabolic	336969	9343	1.30099	1.26365	1.33943	17.709	3.57369e-70
558	Noninfectious gastroenteritis	digestive	279301	14579	1.22497	1.19698	1.25362	17.2041	2.47432e-66
512	Other symptoms of respiratory system	respiratory	337045	13466	1.23075	1.20151	1.26069	16.9275	2.8202e-64
285	Other anemias	hematopoietic	330259	13098	1.2246	1.19551	1.25439	16.5198	2.643e-61
509	Respiratory failure, insufficiency, arrest	respiratory	327693	3190	1.54186	1.4646	1.62319	16.5086	3.18014e-61
280	Iron deficiency anemias	hematopoietic	326505	9010	1.27039	1.2344	1.30742	16.3244	6.61995e-60
550	Abdominal hernia	digestive	337045	48381	1.11508	1.10059	1.12976	16.323	6.76873e-60
969	Poisoning by psychotropic agents	injuries & poisonings	309495	1994	1.62371	1.53008	1.72308	15.9944	1.39761e-57
514	Abnormal findings examination of lungs	respiratory	337023	2820	1.48747	1.41643	1.56208	15.902	6.1367e-57
569	Other disorders of intestine	digestive	323693	17461	1.18113	1.15709	1.20568	15.8629	1.14487e-56
870	Open wounds of head; neck; and trunk	injuries & poisonings	330807	10535	1.24523	1.21165	1.27974	15.7253	1.01522e-55
714	Rheumatoid arthritis and other inflammatory polyarthropathies	musculoskeletal	303385	5238	1.32759	1.27988	1.37708	15.1756	5.12774e-52
41	Bacterial infection NOS	infectious diseases	333872	12570	1.21206	1.1823	1.24256	15.1649	6.03928e-52
507	Pleurisy; pleural effusion	respiratory	331702	7490	1.27852	1.23851	1.31982	15.1481	7.79356e-52
198	Secondary malignant neoplasm	neoplasms	305342	10581	1.22684	1.1946	1.25995	15.047	3.61245e-51
208	Benign neoplasm of colon	neoplasms	334375	22280	1.14736	1.12643	1.16868	14.6347	1.6883e-48
443	Peripheral vascular disease	circulatory system	331650	4263	1.35547	1.30052	1.41274	14.405	4.81553e-47
300	Anxiety disorders	mental disorders	305694	8886	1.23585	1.20044	1.27231	14.276	3.08856e-46
559	Ileostomy status	digestive	267546	1691	1.5405	1.44919	1.63758	13.8595	1.11457e-43
535	Gastritis and duodenitis	digestive	333067	30236	1.12073	1.10263	1.13913	13.7186	7.85182e-43
564	Functional digestive disorders	digestive	296436	33242	1.11838	1.10064	1.1364	13.7183	7.89192e-43
297	Suicidal ideation or attempt	mental disorders	299088	1678	1.59125	1.48841	1.70118	13.6279	2.73222e-42
743	Osteoporosis, osteopenia and pathological fracture	musculoskeletal	337045	8011	1.23739	1.1996	1.27637	13.4608	2.66059e-41
781	Symptoms involving nervous and musculoskeletal systems	symptoms	337043	7861	1.23104	1.19369	1.26957	13.2218	6.57065e-40
530	Diseases of esophagus	digestive	332248	36502	1.10556	1.08922	1.12214	13.2088	7.80691e-40
521	Diseases of hard tissues of teeth	digestive	330280	3226	1.35629	1.29507	1.42041	12.9312	2.99964e-38
440	Atherosclerosis	circulatory system	329182	1474	1.50926	1.41638	1.60822	12.7021	5.75958e-37
789	Nausea and vomiting	symptoms	337045	12238	1.1736	1.14462	1.2033	12.5514	3.90576e-36
981	Toxic effect of (non-ethyl) alcohol and petroleum and other solvents	injuries & poisonings	336771	984	1.67569	1.54567	1.81664	12.5273	5.29097e-36
560	Intestinal obstruction without mention of hernia	digestive	270062	4431	1.29425	1.24296	1.34766	12.5023	7.25525e-36
594	Urinary calculus	genitourinary	335685	6555	1.2149	1.17782	1.25315	12.3098	8.02323e-35
433	Cerebrovascular disease	circulatory system	335776	9666	1.18757	1.15475	1.22132	12.024	2.65935e-33
8	Intestinal infection	infectious diseases	337045	11093	1.17346	1.14307	1.20466	11.9475	6.69426e-33
510	Other diseases of lung	respiratory	337022	1301	1.52983	1.42636	1.6408	11.8989	1.19977e-32
1010	Other tests	injuries & poisonings	337045	17573	1.13867	1.11456	1.16331	11.8924	1.2957e-32
195	Cancer, suspected or other	neoplasms	325092	31929	1.10219	1.0846	1.12007	11.854	2.05278e-32
444	Arterial embolism and thrombosis	circulatory system	328711	961	1.60854	1.48682	1.74022	11.8394	2.44054e-32
261	Vitamin deficiency	endocrine/metabolic	335747	1822	1.43416	1.35025	1.52328	11.7229	9.72797e-32
800	Fracture of lower limb	injuries & poisonings	323394	7039	1.21448	1.17566	1.25459	11.7224	9.78737e-32
200	Myeloproliferative disease	neoplasms	333486	1086	1.74013	1.58562	1.9097	11.6763	1.68467e-31
447	Other disorders of arteries and arterioles	circulatory system	329346	1645	1.44784	1.35997	1.54139	11.5847	4.92636e-31
459	Other disorders of circulatory system	circulatory system	332182	18233	1.13167	1.10805	1.1558	11.4925	1.4396e-30
531	Peptic ulcer (excl. esophageal)	digestive	337045	7716	1.1943	1.15857	1.23113	11.4573	2.16154e-30
965	Poisoning by analgesics, antipyretics, and antirheumatics	injuries & poisonings	313827	6678	1.22143	1.18001	1.26431	11.3635	6.35551e-30
871	Open wounds of extremities	injuries & poisonings	327669	6789	1.20259	1.16458	1.24184	11.2591	2.08786e-29
458	Hypotension	circulatory system	322040	7082	1.20587	1.16639	1.24668	11.0238	2.9339e-28
112	Candidiasis	infectious diseases	336529	2614	1.32302	1.258	1.3914	10.8861	1.34246e-27
506	Empyema and pneumothorax	respiratory	326088	1277	1.48338	1.38066	1.59374	10.7701	4.76247e-27
292	Neurological disorders	mental disorders	334671	5619	1.22286	1.17874	1.26864	10.7304	7.32572e-27
696	Psoriasis and related disorders	dermatologic	328918	2556	1.30167	1.23953	1.36694	10.5632	4.41207e-26
591	Urinary tract infection	genitourinary	322599	13406	1.13914	1.11183	1.16712	10.5216	6.86778e-26
80	Postoperative infection	infectious diseases	336279	4485	1.23199	1.18427	1.28162	10.3529	4.06032e-25
760	Back pain	symptoms	337045	15038	1.12685	1.1015	1.15278	10.2891	7.8941e-25
513	Respiratory abnormalities	respiratory	337045	9907	1.15707	1.12534	1.1897	10.2828	8.42456e-25
508	Pulmonary collapse; interstitial and compensatory emphysema	respiratory	327274	2614	1.31793	1.2503	1.38922	10.2711	9.51103e-25
707	Chronic ulcer of skin	dermatologic	337045	2468	1.32041	1.25185	1.39271	10.2179	1.6491e-24
281	Other deficiency anemia	hematopoietic	319417	1233	1.44279	1.34478	1.54793	10.2136	1.72405e-24
502	Postinflammatory pulmonary fibrosis	respiratory	325876	1057	1.48945	1.37847	1.60936	10.0847	6.45461e-24
401	Hypertension	circulatory system	336471	80060	1.05876	1.04694	1.07072	9.96806	2.10306e-23
38	Septicemia	infectious diseases	327046	5008	1.22071	1.17345	1.26986	9.90082	4.12888e-23
853	Complication of colostomy or enterostomy	injuries & poisonings	314290	523	1.68058	1.51612	1.86289	9.88004	5.08151e-23
250	Diabetes mellitus	endocrine/metabolic	337044	20606	1.10018	1.07943	1.12133	9.82552	8.7419e-23
295	Schizophrenia and other psychotic disorders	mental disorders	298392	881	1.55708	1.42461	1.70187	9.76088	1.65707e-22
565	Anal and rectal conditions	digestive	321743	15402	1.11266	1.08865	1.13721	9.58943	8.85703e-22
851	Complications of transplants and reattached limbs	injuries & poisonings	330642	18425	1.10236	1.07992	1.12527	9.28523	1.61358e-20
350	Abnormal movement	neurological	336965	3868	1.22936	1.17644	1.28467	9.19782	3.65273e-20
516	Abnormal sputum	respiratory	337045	4717	1.20902	1.16102	1.25901	9.18278	4.20107e-20
428	Congestive heart failure; nonhypertensive	circulatory system	336269	6324	1.17359	1.1338	1.21477	9.09693	9.29235e-20
290	Delirium dementia and amnestic and other cognitive disorders	mental disorders	332304	2989	1.256	1.19454	1.32063	8.90425	5.37499e-19
255	Disorders of adrenal glands	endocrine/metabolic	334095	683	1.45507	1.3388	1.58143	8.82687	1.07642e-18
159	Malignant neoplasm of other and ill-defined sites within the digestive organs and peritoneum	neoplasms	326599	6033	1.16738	1.12783	1.20832	8.79997	1.36848e-18
574	Cholelithiasis and cholecystitis	digestive	335563	16141	1.10179	1.07815	1.12594	8.76001	1.95237e-18
578	Gastrointestinal hemorrhage	digestive	333186	21344	1.08776	1.06746	1.10845	8.75062	2.12184e-18
915	Superficial injury without mention of infection	injuries & poisonings	336355	5484	1.1758	1.13356	1.2196	8.67695	4.0654e-18
289	Other diseases of blood and blood-forming organs	hematopoietic	330683	1336	1.3822	1.28441	1.48744	8.64586	5.34031e-18
835	Internal derangement of knee	injuries & poisonings	332883	15211	0.908584	0.888978	0.928622	-8.61333	7.09654e-18
577	Diseases of pancreas	digestive	337045	2923	1.23586	1.17736	1.29727	8.55893	1.13918e-17
525	Other diseases of the teeth and supporting structures	digestive	329832	2691	1.23631	1.17767	1.29786	8.55703	1.15814e-17
532	Dysphagia	digestive	305063	7122	1.15088	1.11381	1.18919	8.41178	4.03836e-17
366	Cataract	sense organs	337045	23801	1.08244	1.06263	1.10262	8.40632	4.23076e-17
153	Colorectal cancer	neoplasms	314875	4870	1.17357	1.12989	1.21894	8.26985	1.34129e-16
149	Cancer of larynx, pharynx, nasal cavities	neoplasms	335666	689	1.43423	1.316	1.56309	8.2158	2.10751e-16
345	Epilepsy, recurrent seizures, convulsions	neurological	328658	5240	1.16529	1.12249	1.20972	8.01197	1.12884e-15
260	Protein-calorie malnutrition	endocrine/metabolic	334343	254	1.68447	1.48147	1.91528	7.95874	1.73805e-15
500	Lung disease due to external agents	respiratory	325353	487	1.47749	1.34148	1.62729	7.92235	2.33071e-15
593	Hematuria	genitourinary	324956	15580	1.09143	1.06787	1.11551	7.8576	3.91549e-15
415	Pulmonary heart disease	circulatory system	334451	4638	1.17618	1.12924	1.22507	7.80886	5.77079e-15
501	Pneumonitis due to inhalation of food or vomitus	respiratory	325642	814	1.42031	1.30017	1.55155	7.78116	7.18649e-15
504	Other alveolar and parietoalveolar pneumonopathy	respiratory	325284	403	1.54987	1.38678	1.73215	7.72381	1.12902e-14
573	Other disorders of liver	digestive	331320	4118	1.18251	1.13319	1.23397	7.71265	1.23234e-14
473	Diseases of the larynx and vocal cords	respiratory	322256	2619	1.22584	1.16333	1.29172	7.6244	2.45172e-14
497	Bronchitis	respiratory	305870	682	1.43288	1.30575	1.5724	7.58735	3.26517e-14
172	Skin cancer	neoplasms	336917	15172	0.915603	0.894972	0.93671	-7.58272	3.38376e-14
197	Chemotherapy	neoplasms	305153	10399	1.11273	1.08221	1.14411	7.52783	5.15892e-14
1019	Other ill-defined and unknown causes of morbidity and mortality	injuries & poisonings	337045	15365	1.09269	1.0677	1.11827	7.50841	5.98495e-14
1009	Injury, NOS	injuries & poisonings	337045	7720	1.122	1.0886	1.15642	7.46543	8.30294e-14
979	Adverse drug events and drug allergies	injuries & poisonings	308222	519	1.56383	1.39004	1.75935	7.4392	1.01298e-13
301	Personality disorders	mental disorders	297962	373	1.51088	1.35337	1.68672	7.34687	2.02904e-13
567	Peritonitis and retroperitoneal infections	digestive	308431	968	1.34278	1.24042	1.45358	7.28546	3.20565e-13
556	Ulceration of the lower GI tract	digestive	267079	1147	1.31323	1.21958	1.41407	7.2187	5.24866e-13
418	Nonspecific chest pain	circulatory system	334903	28366	1.06392	1.04616	1.08198	7.21333	5.45996e-13
537	Other disorders of stomach and duodenum	digestive	313004	8396	1.11425	1.08146	1.14804	7.09787	1.26693e-12
586	Other disorders of the kidney and ureters	genitourinary	326315	3730	1.16918	1.11953	1.22102	7.06049	1.65911e-12
441	Vascular insufficiency of intestine	circulatory system	328994	1237	1.30636	1.21282	1.40711	7.05014	1.78744e-12
446	Polyarteritis nodosa and allied conditions	circulatory system	328691	908	1.34942	1.24137	1.46687	7.03757	1.95625e-12
788	Syncope and collapse	symptoms	337045	9654	1.10682	1.0758	1.13875	6.99644	2.62546e-12
275	Disorders of mineral metabolism	endocrine/metabolic	337045	2670	1.20241	1.14071	1.26745	6.85857	6.95552e-12
803	Fracture of upper limb	injuries & poisonings	326086	9828	1.10023	1.07059	1.13068	6.85686	7.03902e-12
819	Skull and face fracture and other intercranial injury	injuries & poisonings	336966	4254	1.1529	1.1069	1.20082	6.84878	7.44822e-12
296	Mood disorders	mental disorders	299044	1544	1.2674	1.18423	1.35642	6.84255	7.77983e-12
150	Cancer of esophagus	neoplasms	321834	861	1.33243	1.22651	1.4475	6.79132	1.11113e-11
471	Nasal polyps	respiratory	322814	3150	1.1649	1.11464	1.21743	6.7827	1.17948e-11
1011	Complications of surgical and medical procedures	injuries & poisonings	337045	4156	1.15367	1.10695	1.20237	6.77636	1.23245e-11
571	Chronic liver disease and cirrhosis	digestive	330546	3290	1.17401	1.12019	1.23043	6.6997	2.08854e-11
990	Effects radiation NOS	injuries & poisonings	337044	4116	1.15656	1.10769	1.20759	6.60276	4.03573e-11
595	Hydronephrosis	genitourinary	331697	2212	1.20295	1.13836	1.2712	6.56258	5.28856e-11
859	Complication due to other implant and internal device	injuries & poisonings	317605	4154	1.14992	1.10188	1.20006	6.41525	1.40593e-10
966	Poisoning by anticonvulsants and anti-Parkinsonism drugs	injuries & poisonings	308324	632	1.41263	1.2701	1.57116	6.36604	1.93971e-10
907	Injuries to the nervous system	injuries & poisonings	336940	1306	1.26925	1.17941	1.36593	6.36577	1.94312e-10
717	Polymyalgia Rheumatica	musculoskeletal	337045	1435	1.25492	1.16909	1.34705	6.28199	3.34262e-10
557	Intestinal malabsorption (non-celiac)	digestive	268003	2158	1.1974	1.13182	1.26678	6.26857	3.64385e-10
342	Hemiplegia	neurological	325467	1710	1.23924	1.15839	1.32574	6.23099	4.6351e-10
1004	Other signs and symptoms involving emotional state	injuries & poisonings	337045	483	1.38541	1.24995	1.53555	6.20972	5.30791e-10
251	Other disorders of pancreatic internal secretion	endocrine/metabolic	334427	1110	1.2707	1.17766	1.37109	6.17522	6.60715e-10
331	Other cerebral degenerations	neurological	325240	1366	1.24782	1.16309	1.33873	6.17075	6.79671e-10
807	Fracture of ribs	injuries & poisonings	317563	610	1.34238	1.22148	1.47525	6.11439	9.69284e-10
962	Poisoning by hormones and synthetic substitutes	injuries & poisonings	308249	524	1.43016	1.27506	1.60414	6.10872	1.00436e-09
791	Gangrene	symptoms	337045	691	1.33656	1.21615	1.4689	6.02251	1.71733e-09
1015	Effects of other external causes	injuries & poisonings	337045	4147	1.13829	1.09112	1.18751	5.99755	2.00314e-09
785	Abdominal pain	symptoms	337045	40072	1.04514	1.03016	1.06033	5.99491	2.03598e-09
804	Fracture of hand or wrist	injuries & poisonings	320181	3431	1.14644	1.09613	1.19905	5.9689	2.38853e-09
916	Contusion	injuries & poisonings	337045	1690	1.21646	1.14029	1.29772	5.93907	2.86647e-09
411	Ischemic Heart Disease	circulatory system	336404	32006	1.05038	1.03331	1.06773	5.87919	4.12276e-09
381	Otitis media and Eustachian tube disorders	sense organs	335488	2129	1.18216	1.11745	1.25062	5.82597	5.67816e-09
272	Disorders of lipoid metabolism	endocrine/metabolic	337045	37496	1.0451	1.0295	1.06094	5.74714	9.07664e-09
568	Other disorders of peritoneum	digestive	311063	3795	1.13574	1.08714	1.1865	5.70449	1.16689e-08
830	Dislocation	injuries & poisonings	322968	4712	1.1211	1.07739	1.16657	5.63461	1.75454e-08
711	Arthropathy associated with infections	musculoskeletal	299997	504	1.34998	1.21607	1.49863	5.63035	1.79846e-08
681	Superficial cellulitis and abscess	dermatologic	333484	7771	1.09471	1.06065	1.12986	5.61114	2.00993e-08
81	Infection/inflammation of internal prosthetic device; implant; and graft	infectious diseases	333160	1051	1.26851	1.16721	1.37861	5.60088	2.13272e-08
563	Constipation	digestive	276667	11771	1.07847	1.05033	1.10736	5.60035	2.13925e-08
702	Degenerative skin conditions and other dermatoses	dermatologic	332731	5884	0.902379	0.870483	0.935444	-5.59452	2.21227e-08
339	Other headache syndromes	neurological	334748	8211	1.09162	1.0585	1.12577	5.57715	2.4449e-08
599	Other symptoms/disorders or the urinary system	genitourinary	329735	13115	1.06929	1.04389	1.0953	5.46216	4.70383e-08
199	Neoplasm of uncertain behavior	neoplasms	297591	2134	1.17335	1.10668	1.24405	5.35568	8.52373e-08
481	Influenza	respiratory	326229	347	1.45818	1.26982	1.67447	5.34509	9.03712e-08
580	Nephritis; nephrosis; renal sclerosis	genitourinary	324189	1448	1.20853	1.12739	1.29552	5.34123	9.23205e-08
721	Spondylosis and allied disorders	musculoskeletal	330459	8600	1.0857	1.05324	1.11915	5.30957	1.09886e-07
575	Other biliary tract disease	digestive	324718	4311	1.11717	1.07239	1.16383	5.30816	1.10737e-07
503	Pulmonary congestion and hypostasis	respiratory	325404	534	1.32909	1.19653	1.47633	5.30698	1.11455e-07
579	Other symptoms involving abdomen and pelvis	digestive	316249	3089	1.14793	1.08939	1.20962	5.16552	2.39772e-07
442	Other aneurysm	circulatory system	329896	2199	1.16266	1.09789	1.23125	5.1536	2.5553e-07
522	Diseases of pulp and periapical tissues	digestive	329506	2316	1.15105	1.09084	1.21457	5.1324	2.86075e-07
561	Symptoms involving digestive system	digestive	281980	17226	1.05685	1.03466	1.07952	5.10727	3.26853e-07
189	Cancer of urinary organs (incl. kidney and bladder)	neoplasms	337045	4375	1.10791	1.0651	1.15244	5.09652	3.45949e-07
204	Leukemia	neoplasms	334323	1966	1.25043	1.14742	1.36269	5.09508	3.48585e-07
783	Fever of unknown origin	symptoms	337045	4298	1.11555	1.06907	1.16404	5.03664	4.73768e-07
291	Other specified nonpsychotic and/or transient mental disorders	mental disorders	330604	1013	1.23658	1.13825	1.34341	5.02295	5.08846e-07
357	Inflammatory and toxic neuropathy	neurological	336398	2003	1.16774	1.09902	1.24075	5.01153	5.39995e-07
145	Cancer of mouth	neoplasms	335666	675	1.27975	1.16194	1.40951	5.00609	5.55472e-07
745	Pain in joint	musculoskeletal	337045	8259	1.07992	1.04781	1.11301	4.99248	5.96078e-07
740	Osteoarthrosis	musculoskeletal	337045	30626	1.04168	1.02493	1.05871	4.93722	7.92442e-07
454	Varicose veins	circulatory system	312659	11615	0.938225	0.914771	0.96228	-4.9368	7.94136e-07
750	Digestive congenital anomalies	congenital anomalies	335669	742	1.24776	1.14236	1.36287	4.91609	8.82903e-07
304	Adjustment reaction	mental disorders	297898	285	1.3647	1.20338	1.54765	4.84441	1.26987e-06
451	Phlebitis and thrombophlebitis	circulatory system	305595	4107	1.10868	1.06288	1.15646	4.79286	1.6442e-06
801	Fracture of ankle and foot	injuries & poisonings	319040	2213	1.14746	1.08458	1.214	4.78308	1.72631e-06
193	Thyroid cancer	neoplasms	335853	366	1.31737	1.17662	1.47495	4.78131	1.74157e-06
430	Intracranial hemorrhage	circulatory system	329021	2125	1.15676	1.0896	1.22806	4.77165	1.82719e-06
523	Gingival and periodontal diseases	digestive	329000	1756	1.16064	1.09098	1.23475	4.71731	2.3898e-06
315	Develomental delays and disorders	mental disorders	336846	493	1.3015	1.16586	1.45292	4.69284	2.69433e-06
737	Curvature of spine	musculoskeletal	325227	1501	1.18457	1.10362	1.27147	4.68961	2.73733e-06
960	Poisoning by antibiotics	injuries & poisonings	325986	19811	1.04938	1.0282	1.071	4.63373	3.59143e-06
376	Disorders of the orbit	sense organs	329450	290	1.39727	1.21253	1.61015	4.62339	3.77523e-06
710	Osteomyelitis, periostitis, and other infections involving bone	musculoskeletal	300115	668	1.25501	1.13899	1.38286	4.58947	4.44363e-06
158	Neoplasm of unspecified nature of digestive system	neoplasms	322136	1162	1.18143	1.09963	1.26931	4.55439	5.25378e-06
1005	Other symptoms	injuries & poisonings	337045	1427	1.17631	1.09533	1.26327	4.46238	8.10546e-06
958	Certain early complications of trauma or procedure	injuries & poisonings	337045	568	1.27324	1.1445	1.41646	4.44161	8.92871e-06
389	Hearing loss	sense organs	336955	5099	1.08845	1.04838	1.13005	4.42857	9.48612e-06
368	Visual disturbances	sense organs	337045	3671	1.10879	1.05913	1.16078	4.41732	9.99306e-06
479	Other upper respiratory disease	respiratory	323711	4195	1.09768	1.05298	1.14427	4.39396	1.11302e-05
572	Ascites (non malignant)	digestive	329173	1778	1.15339	1.0821	1.22938	4.38395	1.16546e-05
963	Poisoning by primarily systemic agents	injuries & poisonings	310311	2747	1.13422	1.07195	1.20011	4.37152	1.23384e-05
805	Fracture of vertebral column without mention of spinal cord injury	injuries & poisonings	318681	1826	1.15106	1.07984	1.22697	4.31729	1.57957e-05
939	Atopic/contact dermatitis due to other or unspecified	dermatologic	332953	2442	1.12551	1.06663	1.18763	4.31331	1.60827e-05
151	Cancer of stomach	neoplasms	321643	643	1.24344	1.12548	1.37376	4.28457	1.83091e-05
722	Intervertebral disc disorders	musculoskeletal	329218	7138	1.07474	1.03977	1.11088	4.27099	1.94604e-05
809	Fracture of unspecified bones	injuries & poisonings	317411	435	1.31262	1.15772	1.48825	4.24579	2.17824e-05
741	Symptoms and disorders of the joints	musculoskeletal	334508	3243	1.11015	1.05757	1.16535	4.22102	2.43197e-05
379	Other disorders of eye	sense organs	333212	4354	1.09174	1.04799	1.13732	4.20637	2.59506e-05
526	Diseases of the jaws	digestive	328261	966	1.20078	1.1018	1.30864	4.16893	3.0603e-05
414	Other forms of chronic heart disease	circulatory system	309280	2368	1.11986	1.06112	1.18185	4.11816	3.8191e-05
303	Psychogenic and somatoform disorders	mental disorders	298068	481	1.27299	1.13359	1.42953	4.07908	4.52146e-05
241	Nontoxic nodular goiter	endocrine/metabolic	321321	1187	1.1811	1.09026	1.2795	4.07661	4.56979e-05
818	Intracranial hemorrhage (injury)	injuries & poisonings	333736	704	1.23295	1.11429	1.36425	4.05588	4.99467e-05
938	Dermatitis due to solar radiation	dermatologic	333426	2859	0.895915	0.84922	0.945178	-4.02443	5.71133e-05
756	Other congenital musculoskeletal anomalies	congenital anomalies	336581	652	1.21049	1.10284	1.32864	4.01996	5.82077e-05
333	Extrapyramidal disease and abnormal movement disorders	neurological	325040	1131	1.17349	1.08507	1.26911	4.00273	6.26144e-05
242	Thyrotoxicosis with or without goiter	endocrine/metabolic	322014	1935	1.13637	1.06732	1.20989	3.99687	6.41869e-05
277	Other disorders of metabolism	endocrine/metabolic	336533	882	1.20321	1.09884	1.3175	3.99596	6.44327e-05
858	Complication of internal orthopedic device	injuries & poisonings	318599	5243	1.07884	1.03867	1.12056	3.91992	8.85769e-05
1008	Crushing or internal injury to organs	injuries & poisonings	337045	1131	1.16353	1.07724	1.25674	3.85222	0.00011705
353	Nerve root and plexus disorders	neurological	324998	4688	1.08176	1.03911	1.12616	3.82952	0.000128396
1007	Injury to blood vessels	injuries & poisonings	337045	284	1.31724	1.14354	1.51733	3.81897	0.000134011
385	Other disorders of middle ear and mastoid	sense organs	334271	810	1.18708	1.08593	1.29765	3.77412	0.000160576
735	Acquired foot deformities	musculoskeletal	332714	9533	0.946639	0.920015	0.974034	-3.76746	0.000164919
872	Traumatic amputation	injuries & poisonings	322175	823	1.17749	1.07724	1.28707	3.59867	0.000319848
798	Malaise and fatigue	symptoms	337045	3678	1.09092	1.04026	1.14404	3.58709	0.000334389
773	Pain in limb	symptoms	337045	6474	1.06401	1.02829	1.10098	3.56084	0.000369676
1014	Effects of heat, cold and air pressure	injuries & poisonings	337045	286	1.28373	1.11806	1.47395	3.54288	0.000395776
117	Mycoses	infectious diseases	334453	304	1.30716	1.12556	1.51805	3.50989	0.000448288
590	Pyelonephritis	genitourinary	311879	1475	1.13535	1.05607	1.22059	3.43685	0.000588525
394	Rheumatic disease of the heart valves	circulatory system	325171	3846	1.07884	1.03297	1.12676	3.42281	0.000619785
210	Benign neoplasm of lip, oral cavity, and pharynx	neoplasms	335948	959	1.15668	1.06392	1.25753	3.41269	0.00064324
377	Disorders of optic nerve and visual pathways	sense organs	329625	476	1.23262	1.09222	1.39107	3.38957	0.000700033
374	Other disorders of eyelids	sense organs	333407	5694	1.06366	1.02602	1.10269	3.35737	0.000786865
772	Symptoms of the muscles	symptoms	336947	736	1.18927	1.07427	1.31658	3.3407	0.000835684
269	Proteinuria	endocrine/metabolic	336584	354	1.24401	1.09399	1.4146	3.33005	0.000868307
733	Other disorders of bone and cartilage	musculoskeletal	323117	3987	1.0766	1.03062	1.12464	3.31413	0.000919284
78	Viral warts & HPV	infectious diseases	332497	986	1.14949	1.05751	1.24947	3.27405	0.0010602
452	Other venous embolism and thrombosis	circulatory system	302421	624	1.19633	1.07417	1.33239	3.26176	0.00110724
369	Infection of the eye	sense organs	328737	658	1.18776	1.07023	1.3182	3.23662	0.00120956
174	Breast cancer	neoplasms	330475	11543	1.04347	1.0168	1.07083	3.22101	0.00127738
362	Other retinal disorders	sense organs	329555	5629	1.06078	1.02331	1.09962	3.21617	0.00129916
367	Disorders of refraction and accommodation; blindness and low vision	sense organs	337045	3213	1.08029	1.03056	1.13242	3.21179	0.0013191
854	Complications of cardiac/vascular device, implant, and graft	injuries & poisonings	316141	2589	1.09138	1.0342	1.15173	3.18448	0.00145016
334	Degenerative disease of the spinal cord	neurological	325793	2008	1.10746	1.03931	1.18008	3.14996	0.00163291
274	Gout and other crystal arthropathies	endocrine/metabolic	337045	4240	1.06547	1.02356	1.1091	3.09744	0.00195201
967	Adverse effects of sedatives or other central nervous system depressants and anesthetics	injuries & poisonings	308420	730	1.17524	1.06005	1.30295	3.06795	0.00215536
686	Other local infections of skin and subcutaneous tissue	dermatologic	327860	1519	1.11619	1.04019	1.19775	3.055	0.00225058
972	Poisoning by agents primarily affecting the cardiovascular system	injuries & poisonings	308603	920	1.16248	1.05426	1.28181	3.01972	0.00253011
766	Neuralgia, neuritis, and radiculitis NOS	symptoms	334463	1345	1.11861	1.03988	1.20331	3.01024	0.00261045
764	Sciatica	symptoms	335493	2472	1.08829	1.02898	1.15102	2.95921	0.00308432
202	Cancer of other lymphoid, histiocytic tissue	neoplasms	334810	2508	1.09798	1.03182	1.16839	2.94786	0.00319978
697	Sarcoidosis	dermatologic	331422	568	1.17111	1.05272	1.30281	2.90482	0.0036747
474	Acute and chronic tonsillitis	respiratory	321669	1918	1.09478	1.02851	1.16533	2.84227	0.0044794
770	Myalgia and myositis unspecified	symptoms	337045	806	1.14983	1.04397	1.26642	2.83324	0.00460784
338	Pain	neurological	337045	806	1.14801	1.04331	1.26322	2.82885	0.00467155
416	Cardiomegaly	circulatory system	333126	3165	1.07121	1.02103	1.12385	2.81018	0.00495137
528	Diseases of the oral soft tissues, excluding lesions specific for gingiva and tongue	digestive	335479	3993	1.06336	1.01862	1.11007	2.80119	0.00509138
1001	Foreign body injury	injuries & poisonings	337045	1241	1.11561	1.03319	1.2046	2.79388	0.00520797
465	Acute upper respiratory infections of multiple or unspecified sites	respiratory	336875	2374	1.08457	1.02399	1.14874	2.76812	0.00563799
1000	Burns	injuries & poisonings	337045	582	1.17001	1.04615	1.30852	2.75035	0.00595315
817	Concussion	injuries & poisonings	333336	273	1.24375	1.06384	1.45409	2.7362	0.00621529
448	Disease of capillaries	circulatory system	328514	691	1.18642	1.04941	1.34131	2.73031	0.00632741
351	Other peripheral nerve disorders	neurological	331948	12293	1.03566	1.00986	1.06213	2.72162	0.0064963
857	Mechanical complication of unspecified genitourinary device, implant, and graft	injuries & poisonings	315024	1367	1.10595	1.0281	1.18969	2.70408	0.00684935
1013	Asphyxia and hypoxemia	injuries & poisonings	337045	281	1.24395	1.05886	1.46141	2.65573	0.00791367
475	Chronic sinusitis	respiratory	322264	2574	1.07572	1.01926	1.13531	2.65355	0.00796499
715	Other inflammatory spondylopathies	musculoskeletal	300528	2085	1.08603	1.02121	1.15497	2.62838	0.00857923
378	Strabismus and other disorders of binocular eye movements	sense organs	330491	1445	1.09913	1.02377	1.18005	2.60803	0.0091066
738	Other acquired musculoskeletal deformity	musculoskeletal	325827	2119	1.08206	1.01975	1.14819	2.60611	0.00915764
587	Kidney replaced by transpant	genitourinary	323227	365	1.19334	1.04398	1.36407	2.59079	0.00957565
752	Nervous system congenital anomalies	congenital anomalies	336849	327	1.22047	1.04812	1.42116	2.56501	0.0103174
729	Other disorders of soft tissues	musculoskeletal	313426	3163	1.06479	1.01487	1.11716	2.56254	0.0103908
201	Hodgkin's disease	neoplasms	332732	273	1.22642	1.04855	1.43446	2.55291	0.0106827
216	Benign neoplasm of skin	neoplasms	336486	8696	0.9641	0.937343	0.991621	-2.54589	0.0109
288	Diseases of white blood cells	hematopoietic	333306	4169	1.0644	1.01445	1.1168	2.54519	0.0109219
720	Spinal stenosis	musculoskeletal	326658	4360	1.05475	1.01191	1.09941	2.51942	0.0117547
694	Dyschromia and Vitiligo	dermatologic	331852	1024	0.891435	0.814958	0.975088	-2.51123	0.0120312
240	Simple and unspecified goiter	endocrine/metabolic	320774	575	1.14742	1.03036	1.27778	2.50477	0.0122532
964	Poisoning by agents primarily affecting blood constituents	injuries & poisonings	308136	401	1.19387	1.03903	1.37179	2.5002	0.0124124
425	Cardiomyopathy	circulatory system	335085	1461	1.08553	1.01583	1.16	2.42387	0.0153563
429	Ill-defined descriptions and complications of heart disease	circulatory system	331471	910	1.11743	1.02148	1.22241	2.42382	0.0153583
1006	Crushing injury	injuries & poisonings	337045	559	1.13833	1.02309	1.26655	2.37916	0.017352
157	Pancreatic cancer	neoplasms	321803	809	1.12257	1.02047	1.23489	2.37641	0.0174819
349	Other and unspecified disorders of the nervous system	neurological	324435	455	1.14998	1.02468	1.29062	2.37411	0.0175912
293	Symptoms involving head and neck	mental disorders	336251	2224	1.06708	1.01128	1.12595	2.3695	0.0178122
420	Carditis	circulatory system	335827	2263	1.0724	1.01189	1.13654	2.35865	0.0183413
211	Benign neoplasm of other parts of digestive system	neoplasms	328603	6208	1.04194	1.00695	1.07815	2.35732	0.0184074
337	Disorders of the autonomic nervous system	neurological	324279	284	1.19582	1.02804	1.39097	2.31856	0.0204189
320	Meningitis	neurological	336457	422	1.1562	1.02199	1.30804	2.30553	0.021137
695	Erythematous conditions	dermatologic	333211	2511	1.06674	1.00968	1.12703	2.30341	0.0212557
352	Disorders of other cranial nerves	neurological	322072	1535	1.08273	1.01123	1.1593	2.28018	0.0225972
540	Appendiceal conditions	digestive	337045	3697	1.05004	1.00585	1.09617	2.2258	0.0260278
698	Pruritus and related conditions	dermatologic	337045	818	1.11206	1.01257	1.22131	2.22131	0.0263299
212	Benign neoplasm of respiratory and intrathoracic organs	neoplasms	337045	366	1.16455	1.01703	1.33347	2.20426	0.0275059
395	Heart valve disorders	circulatory system	327194	6070	1.04062	1.00431	1.07824	2.1972	0.0280061
596	Other disorders of bladder	genitourinary	332550	9863	1.0312	1.0031	1.06008	2.17947	0.0292967
262	Mineral deficiency NEC	endocrine/metabolic	334408	315	1.17613	1.01529	1.36245	2.16215	0.0306065
53	Herpes zoster	infectious diseases	332075	528	1.1484	1.01227	1.30285	2.14937	0.0316053
70	Viral hepatitis	infectious diseases	332158	620	1.12032	1.0099	1.24282	2.14605	0.0318689
700	Corns and callosities	dermatologic	332183	299	1.16511	1.01114	1.34252	2.11317	0.0345864
286	Coagulation defects	hematopoietic	335210	1083	1.09346	1.00642	1.18801	2.11131	0.0347458
217	Vascular hamartomas and non-neoplastic nevi	neoplasms	328971	631	1.15102	1.01001	1.31172	2.10932	0.0349173
836	Traumatic arthropathy	injuries & poisonings	319164	544	1.13215	1.0088	1.27059	2.10879	0.0349624
332	Parkinson's disease	neurological	325303	1419	1.0752	1.00321	1.15236	2.0507	0.0402958
850	Hemorrhage or hematoma complicating a procedure	injuries & poisonings	318800	5391	1.03898	1.00112	1.07827	2.01905	0.0434823
79	Viral infection	infectious diseases	334290	2952	1.05469	1.00142	1.1108	2.01346	0.0440667
706	Diseases of sebaceous glands	dermatologic	336348	8474	1.03012	1.00071	1.06039	2.00829	0.044612
731	Osteitis deformans and osteopathies associated with other disorders classified elsewhere	musculoskeletal	320104	614	1.1142	1.00236	1.23853	2.00355	0.0451182
348	Other conditions of brain	neurological	324696	749	1.11071	1.00103	1.23241	1.97944	0.0477668
742	Derangement of joint, non-traumatic	musculoskeletal	334231	2921	0.951063	0.90383	1.00076	-1.93057	0.0535363
359	Muscular dystrophies and other myopathies	neurological	335003	469	1.12929	0.996876	1.27928	1.9108	0.0560309
155	Cancer of liver and intrahepatic bile duct	neoplasms	321483	470	1.12586	0.995709	1.27301	1.89135	0.058577
226	Benign neoplasm of thyroid glands	neoplasms	335775	278	1.1622	0.99396	1.35892	1.88403	0.0595613
370	Keratitis	sense organs	328417	307	1.15363	0.993946	1.33896	1.88007	0.0600983
727	Other disorders of synovium, tendon, and bursa	musculoskeletal	319979	10115	0.974958	0.948876	1.00176	-1.83299	0.0668042
802	Fracture of pelvis	injuries & poisonings	317729	775	1.10473	0.988945	1.23406	1.76316	0.0778727
470	Septal Deviations/Turbinate Hypertrophy	respiratory	324131	4562	1.03541	0.995873	1.07652	1.75177	0.0798129
736	Other acquired deformities of limbs	musculoskeletal	325939	2233	1.05247	0.993271	1.1152	1.73138	0.0833836
279	Disorders involving the immune mechanism	endocrine/metabolic	336819	280	1.17583	0.976566	1.41574	1.70967	0.0873278
360	Disorders of the globe	sense organs	324812	450	1.11952	0.983366	1.27453	1.70644	0.0879259
527	Diseases of the salivary glands	digestive	332759	1052	1.07394	0.988839	1.16636	1.69348	0.0903634
761	Cervicalgia	symptoms	337045	1909	1.05478	0.990234	1.12353	1.65532	0.0978594
946	Anaphylactic shock NOS	injuries & poisonings	331251	557	1.09478	0.983435	1.21873	1.65472	0.0979816
597	Other disorders of urethra and urinary tract	genitourinary	327665	4523	1.03428	0.993243	1.07701	1.63171	0.102741
613	Other nonmalignant breast conditions	genitourinary	337045	1892	1.05207	0.989158	1.11897	1.61345	0.106648
396	Abnormal heart sounds	circulatory system	331176	10377	1.02277	0.994792	1.05154	1.59104	0.1116
170	Cancer of bone and connective tissue	neoplasms	337045	480	1.10512	0.976969	1.25009	1.58945	0.111958
739	Contracture of joint	musculoskeletal	324389	525	1.10264	0.977234	1.24413	1.58611	0.112714
450	Noninfectious disorders of lymphatic channels	circulatory system	337045	853	1.08124	0.98023	1.19266	1.56093	0.11854
536	Disorders of function of stomach	digestive	305450	273	1.13212	0.965229	1.32788	1.52504	0.127248
229	Benign neoplasm of unspecified sites	neoplasms	337045	760	1.07764	0.978049	1.18737	1.51135	0.1307
375	Disorders of lacrimal system	sense organs	331246	2231	0.957138	0.902822	1.01472	-1.46966	0.141653
765	Cervical radiculitis	symptoms	333737	534	1.09491	0.969281	1.23681	1.45817	0.144793
245	Thyroiditis	endocrine/metabolic	320524	306	1.11489	0.962009	1.29208	1.44527	0.148382
709	Diffuse diseases of connective tissue	dermatologic	331052	962	1.06938	0.975756	1.17199	1.43497	0.151296
755	Congenital anomalies of limbs	congenital anomalies	336400	437	1.09479	0.967336	1.23904	1.43409	0.151546
371	Inflammation of the eye	sense organs	330871	2934	1.03741	0.986165	1.09131	1.4209	0.155344
427	Cardiac dysrhythmias	circulatory system	333504	26815	0.987255	0.969923	1.0049	-1.41939	0.155784
1100	Family history	injuries & poisonings	337045	2455	1.0383	0.985015	1.09448	1.39829	0.162027
524	Dentofacial anomalies, including malocclusion	digestive	327689	333	1.09907	0.961232	1.25667	1.38164	0.167083
341	Other demyelinating diseases of central nervous system	neurological	324287	307	1.12143	0.950547	1.32304	1.35869	0.174244
716	Other arthropathies	musculoskeletal	332298	35531	1.01037	0.995068	1.0259	1.32484	0.185223
728	Disorders of muscle, ligament, and fascia	musculoskeletal	314029	3760	1.0302	0.985737	1.07667	1.32176	0.186247
687	Symptoms affecting skin	dermatologic	332826	2777	1.0349	0.982969	1.08958	1.30604	0.191539
323	Encephalitis	neurological	336404	374	1.09461	0.954168	1.25571	1.29029	0.19695
284	Aplastic anemia	hematopoietic	318782	519	0.90446	0.775986	1.0542	-1.28466	0.19891
54	Herpes simplex	infectious diseases	331883	317	1.1053	0.944354	1.29368	1.2469	0.212433
364	Corneal opacity and other disorders of cornea	sense organs	325137	812	1.06169	0.96498	1.1681	1.22844	0.21928
380	Disorders of external ear	sense organs	336631	988	1.05686	0.967415	1.15457	1.22572	0.220305
372	Disorders of conjunctiva	sense organs	328865	778	1.06471	0.963083	1.17706	1.22504	0.220561
771	Musculoskeletal symptoms referable to limbs	symptoms	332578	841	1.05644	0.96248	1.15958	1.1553	0.247966
278	Overweight, obesity and other hyperalimentation	endocrine/metabolic	337045	13583	0.986279	0.963305	1.0098	-1.14893	0.250584
689	Disorder of skin and subcutaneous tissue NOS	dermatologic	337045	6253	0.980481	0.948	1.01407	-1.14684	0.251448
287	Purpura and other hemorrhagic conditions	hematopoietic	335994	1927	0.95874	0.891391	1.03118	-1.13381	0.256875
520	Disorders of tooth development	digestive	329470	2268	1.03282	0.976003	1.09294	1.11857	0.263322
612	Breast conditions, congenital or relating to hormones	genitourinary	331617	845	1.04941	0.963952	1.14244	1.11283	0.265783
361	Retinal detachments and defects	sense organs	327515	3319	0.975203	0.932429	1.01994	-1.09726	0.272529
477	Epistaxis or throat hemorrhage	respiratory	322221	2563	1.03177	0.974938	1.09192	1.08195	0.279274
365	Glaucoma	sense organs	329293	5281	1.02037	0.983483	1.05864	1.07344	0.283075
383	Otosclerosis	sense organs	333813	304	0.923709	0.795317	1.07283	-1.03931	0.298663
426	Cardiac conduction disorders	circulatory system	316314	8176	0.985065	0.955154	1.01591	-0.956473	0.338834
227	Benign neoplasm of other endocrine glands and related structures	neoplasms	336408	950	1.04217	0.957378	1.13447	0.953995	0.340086
472	Chronic pharyngitis and nasopharyngitis	respiratory	320789	973	1.04251	0.956471	1.13628	0.947244	0.343514
701	Other hypertrophic and atrophic conditions of skin	dermatologic	336770	5275	1.01804	0.980909	1.05658	0.943226	0.345566
324	Other CNS infection and poliomyelitis	neurological	336343	317	1.07867	0.920329	1.26424	0.934921	0.349829
529	Diseases and other conditions of the tongue	digestive	332978	1274	1.03666	0.960176	1.11923	0.920711	0.357202
598	Abnormal findings on examination of urine	genitourinary	337045	3543	1.02179	0.975801	1.06995	0.917466	0.358898
592	Cystitis and urethritis	genitourinary	313491	3231	1.02124	0.973738	1.07106	0.864895	0.387096
961	Poisoning by other anti-infectives	injuries & poisonings	308183	442	1.05999	0.928118	1.2106	0.859493	0.390068
726	Peripheral enthesopathies and allied syndromes	musculoskeletal	324721	15288	0.99067	0.968904	1.01292	-0.827009	0.408232
749	Congenital anomalies of face and neck	congenital anomalies	336994	323	0.94018	0.807399	1.0948	-0.794061	0.42716
386	Vertiginous syndromes and other disorders of vestibular system	sense organs	332708	1829	1.02543	0.963555	1.09127	0.790743	0.429094
384	Other disorders of tympanic membrane	sense organs	334657	1231	1.03062	0.955821	1.11126	0.784514	0.432739
213	Benign neoplasm of bone and articular cartilage	neoplasms	302937	298	0.939501	0.801522	1.10123	-0.770071	0.441258
747	Cardiac and circulatory congenital anomalies	congenital anomalies	337045	3164	1.01891	0.969783	1.07052	0.742921	0.457529
478	Throat pain	respiratory	320214	356	1.05508	0.915149	1.2164	0.738538	0.460187
455	Hemorrhoids	circulatory system	323016	22821	1.0068	0.988753	1.02517	0.73423	0.462808
724	Other and unspecified disorders of back	musculoskeletal	323001	376	0.949221	0.821942	1.09621	-0.709439	0.478052
253	Disorders of the pituitary gland and its hypothalamic control	endocrine/metabolic	334139	744	0.966374	0.878589	1.06293	-0.703939	0.481471
344	Other paralytic syndromes	neurological	324611	706	1.03368	0.930637	1.14812	0.61821	0.536437
110	Dermatophytosis / Dermatomycosis	infectious diseases	334469	317	0.960577	0.841164	1.09694	-0.593845	0.552616
340	Migraine	neurological	330191	3160	0.98582	0.938621	1.03539	-0.570534	0.568316
335	Multiple sclerosis	neurological	325084	1311	0.975709	0.896617	1.06178	-0.570139	0.568584
611	Abnormal findings on mammogram or breast exam	genitourinary	332207	1451	1.0194	0.950767	1.09298	0.540244	0.589029
244	Hypothyroidism	endocrine/metabolic	334633	15581	1.00535	0.98297	1.02824	0.464592	0.642224
136	Other infectious and parasitic diseases	infectious diseases	336737	256	0.947594	0.753625	1.19149	-0.460647	0.645052
947	Urticaria	dermatologic	331106	390	1.03165	0.9003	1.18215	0.448387	0.653874
941	Adverse reaction to serum or vaccine	injuries & poisonings	330988	268	0.962486	0.809061	1.14501	-0.431575	0.66605
191	Manlignant and unknown neoplasms of brain and nervous system	neoplasms	336039	753	0.982159	0.893439	1.07969	-0.372674	0.709391
704	Diseases of hair and hair follicles	dermatologic	335923	5038	1.007	0.969843	1.04558	0.363544	0.716198
228	Hemangioma and lymphangioma, any site	neoplasms	337045	1583	1.01239	0.946962	1.08234	0.361297	0.717877
252	Disorders of parathyroid gland	endocrine/metabolic	334379	1003	1.01588	0.931428	1.10799	0.355837	0.721962
382	Otalgia	sense organs	333806	301	1.02816	0.880373	1.20076	0.350788	0.725748
971	Poisoning by drugs primarily affecting the autonomic nervous system	injuries & poisonings	308269	547	1.01892	0.907387	1.14417	0.316921	0.751304
214	Lipoma	neoplasms	336109	6320	0.994798	0.962669	1.028	-0.311356	0.75553
327	Sleep disorders	neurological	337045	5661	0.99514	0.960597	1.03092	-0.270295	0.786933
840	Sprains and strains	injuries & poisonings	337025	481	0.982406	0.861111	1.12079	-0.264	0.79178
751	Genitourinary congenital anomalies	congenital anomalies	336417	1564	1.00792	0.943422	1.07683	0.233808	0.815134
949	Allergies, other	injuries & poisonings	331128	425	1.0158	0.886559	1.16389	0.225804	0.821354
225	Benign neoplasm of brain and other parts of nervous system	neoplasms	336137	863	1.0087	0.921604	1.10403	0.188045	0.850841
476	Allergic rhinitis	respiratory	321112	1308	0.995467	0.928129	1.06769	-0.127128	0.898839
270	Disorders of protein plasma/amino-acid transport and metabolism	endocrine/metabolic	336622	389	0.99345	0.863073	1.14352	-0.0915511	0.927055
703	Diseases of nail, NOS	dermatologic	332361	1246	0.997712	0.924165	1.07711	-0.0586423	0.953237
215	Other benign neoplasm of connective and other soft tissue	neoplasms	331196	1059	0.997636	0.91929	1.08266	-0.0567121	0.954775
402	Elevated blood pressure reading without diagnosis of hypertension	circulatory system	264066	1568	0.998493	0.933464	1.06805	-0.0438774	0.965002
732	Osteochondropathies	musculoskeletal	319997	500	1.00141	0.893067	1.12289	0.024069	0.980798
246	Other disorders of thyroid	endocrine/metabolic	320634	413	0.999018	0.867816	1.15006	-0.0136806	0.989085

### Sheet: f31_phecodes_phewas
phecode	name	group	n	n_case	or	ci_lower	ci_upper	z	p
530	Diseases of esophagus	digestive	355003	36502	4.08057	4.02132	4.1407	188.423	0
550	Abdominal hernia	digestive	360225	48381	2.69583	2.66325	2.7288	159.864	0
535	Gastritis and duodenitis	digestive	355929	30236	2.78554	2.74843	2.82316	149.676	0
785	Abdominal pain	symptoms	360225	40072	2.08615	2.06191	2.11068	123.301	0
537	Other disorders of stomach and duodenum	digestive	334166	8396	2.90144	2.84387	2.96018	104.167	0
211	Benign neoplasm of other parts of digestive system	neoplasms	351079	6208	2.55664	2.50325	2.61117	87.1734	0
564	Functional digestive disorders	digestive	316545	33242	1.76699	1.74367	1.79062	83.9785	0
532	Dysphagia	digestive	325717	7122	2.64446	2.57924	2.71132	76.3316	0
244	Hypothyroidism	endocrine/metabolic	357607	15581	1.6617	1.63757	1.68618	68.0583	0
531	Peptic ulcer (excl. esophageal)	digestive	360225	7716	1.96426	1.92608	2.0032	67.4109	0
495	Asthma	respiratory	351978	26582	1.50403	1.48422	1.5241	60.346	0
401	Hypertension	circulatory system	359613	80060	1.38334	1.36865	1.39819	59.5606	0
561	Symptoms involving digestive system	digestive	300598	17226	1.64541	1.61782	1.67347	57.7229	0
574	Cholelithiasis and cholecystitis	digestive	358607	16141	1.57811	1.55266	1.60397	55.0078	0
562	Diverticulosis and diverticulitis	digestive	313809	30462	1.50171	1.48005	1.52368	54.8659	0
716	Other arthropathies	musculoskeletal	355022	35531	1.41466	1.39687	1.43266	53.7482	0
280	Iron deficiency anemias	hematopoietic	348741	9010	1.66602	1.63282	1.69991	49.6881	0
558	Noninfectious gastroenteritis	digestive	297950	14579	1.58923	1.55993	1.61908	48.7852	0
563	Constipation	digestive	295135	11771	1.59347	1.56161	1.62599	45.2086	0
789	Nausea and vomiting	symptoms	360225	12238	1.52496	1.49722	1.55322	45.0455	0
306	Other mental disorder	mental disorders	351053	33665	1.36793	1.34939	1.38672	45.0113	0
418	Nonspecific chest pain	circulatory system	357914	28366	1.3867	1.36709	1.40659	44.9885	0
285	Other anemias	hematopoietic	352812	13098	1.50423	1.47732	1.53163	44.3256	0
272	Disorders of lipoid metabolism	endocrine/metabolic	360225	37496	1.33497	1.31753	1.35265	43.0526	0
578	Gastrointestinal hemorrhage	digestive	355974	21344	1.39369	1.37178	1.41594	41.0706	0
41	Bacterial infection NOS	infectious diseases	356731	12570	1.46848	1.44136	1.49612	40.3919	0
714	Rheumatoid arthritis and other inflammatory polyarthropathies	musculoskeletal	323882	5238	1.62638	1.58797	1.66571	39.885	0
411	Ischemic Heart Disease	circulatory system	359535	32006	1.32019	1.30195	1.33869	39.1295	0
197	Chemotherapy	neoplasms	325740	10399	1.48372	1.45448	1.51355	38.8513	0
740	Osteoarthrosis	musculoskeletal	360225	30626	1.31138	1.29347	1.32953	38.6385	0
760	Back pain	symptoms	360225	15038	1.41852	1.39356	1.44393	38.5914	0
8	Intestinal infection	infectious diseases	360225	11093	1.47097	1.44217	1.50034	38.2552	0
960	Poisoning by antibiotics	injuries & poisonings	348118	19811	1.37764	1.35511	1.40055	38.0713	0
726	Peripheral enthesopathies and allied syndromes	musculoskeletal	346949	15288	1.39726	1.37313	1.42182	37.6348	5.79898e-310
459	Other disorders of circulatory system	circulatory system	354900	18233	1.35219	1.33028	1.37446	36.2002	6.03331e-287
555	Inflammatory bowel disease and other gastroenteritis and colitis	digestive	287843	4442	1.6547	1.61009	1.70054	36.1177	1.19776e-285
278	Overweight, obesity and other hyperalimentation	endocrine/metabolic	360225	13583	1.40799	1.38189	1.43457	35.8526	1.67696e-281
743	Osteoporosis, osteopenia and pathological fracture	musculoskeletal	360225	8011	1.47838	1.44694	1.51051	35.6386	3.53738e-278
1002	Symptoms concerning nutrition, metabolism, and development	injuries & poisonings	360225	6332	1.53571	1.49891	1.57342	34.661	3.04674e-263
721	Spondylosis and allied disorders	musculoskeletal	353062	8600	1.46807	1.43651	1.50032	34.6307	8.71538e-263
496	Chronic airway obstruction	respiratory	337599	12167	1.4092	1.38182	1.43713	34.2599	3.1105e-257
250	Diabetes mellitus	endocrine/metabolic	360223	20606	1.31446	1.294	1.33524	34.1595	9.65718e-256
300	Anxiety disorders	mental disorders	326338	8886	1.47394	1.44133	1.50728	33.9902	3.11369e-253
455	Hemorrhoids	circulatory system	345106	22821	1.31181	1.29131	1.33263	33.7795	3.94424e-250
317	Alcohol-related disorders	mental disorders	349817	13865	1.38895	1.3626	1.41581	33.6174	9.32865e-248
965	Poisoning by analgesics, antipyretics, and antirheumatics	injuries & poisonings	335006	6678	1.5196	1.48194	1.55822	32.6787	3.13533e-234
599	Other symptoms/disorders or the urinary system	genitourinary	352327	13115	1.37334	1.34733	1.39986	32.5102	7.64856e-232
512	Other symptoms of respiratory system	respiratory	360225	13466	1.37236	1.34632	1.3989	32.39	3.80058e-230
427	Cardiac dysrhythmias	circulatory system	356364	26815	1.26965	1.25123	1.28833	32.0305	4.1083e-225
351	Other peripheral nerve disorders	neurological	354689	12293	1.36295	1.33698	1.38941	31.5567	1.45091e-218
1019	Other ill-defined and unknown causes of morbidity and mortality	injuries & poisonings	360225	15365	1.35161	1.32644	1.37727	31.407	1.62171e-216
339	Other headache syndromes	neurological	357756	8211	1.42548	1.39305	1.45867	30.1928	2.94821e-200
591	Urinary tract infection	genitourinary	344703	13406	1.34169	1.31627	1.3676	30.1161	2.98544e-199
571	Chronic liver disease and cirrhosis	digestive	353137	3290	1.61106	1.56161	1.66208	29.9797	1.80686e-197
573	Other disorders of liver	digestive	353961	4118	1.53788	1.4937	1.58336	28.9454	3.2086e-184
851	Complications of transplants and reattached limbs	injuries & poisonings	353225	18425	1.29251	1.2702	1.31522	28.8807	2.08661e-183
557	Intestinal malabsorption (non-celiac)	digestive	285571	2158	1.72628	1.66273	1.79225	28.5319	4.7094e-179
513	Respiratory abnormalities	respiratory	360225	9907	1.36805	1.33856	1.39818	28.1871	8.40683e-175
596	Other disorders of bladder	genitourinary	355332	9863	1.36944	1.33962	1.39993	27.9864	2.37828e-172
722	Intervertebral disc disorders	musculoskeletal	351614	7138	1.40962	1.37594	1.44411	27.831	1.82886e-170
575	Other biliary tract disease	digestive	346814	4311	1.51713	1.47213	1.56349	27.1363	3.6724e-162
745	Pain in joint	musculoskeletal	360225	8259	1.37897	1.34722	1.41146	27.0439	4.50606e-161
345	Epilepsy, recurrent seizures, convulsions	neurological	350750	5240	1.41355	1.37804	1.44999	26.6587	1.42066e-156
519	Other diseases of respiratory system, not elsewhere classified	respiratory	360225	10930	1.32861	1.30113	1.35666	26.6525	1.67421e-156
569	Other disorders of intestine	digestive	345800	17461	1.28725	1.26354	1.3114	26.6215	3.82551e-156
340	Migraine	neurological	352726	3160	1.5683	1.51693	1.6214	26.484	1.48204e-154
773	Pain in limb	symptoms	360225	6474	1.40034	1.36504	1.43656	25.8462	2.68496e-147
316	Substance addiction and disorders	mental disorders	341920	5947	1.43439	1.39549	1.47437	25.7178	7.38646e-146
729	Other disorders of soft tissues	musculoskeletal	334863	3163	1.53427	1.48448	1.58573	25.4312	1.14046e-142
585	Renal failure	genitourinary	356126	11621	1.30508	1.27842	1.3323	25.2802	5.28097e-141
396	Abnormal heart sounds	circulatory system	353841	10377	1.32255	1.29413	1.35159	25.2235	2.21091e-140
274	Gout and other crystal arthropathies	endocrine/metabolic	360225	4240	1.44086	1.39959	1.48335	24.6326	5.6528e-134
715	Other inflammatory spondylopathies	musculoskeletal	320741	2085	1.61633	1.55533	1.67973	24.4602	3.91848e-132
577	Diseases of pancreas	digestive	360225	2923	1.5538	1.49973	1.60983	24.3862	2.39493e-131
327	Sleep disorders	neurological	360225	5661	1.40649	1.368	1.44606	24.0953	2.7987e-128
835	Internal derangement of knee	injuries & poisonings	355686	15211	1.25864	1.23499	1.28275	23.7642	7.83041e-125
727	Other disorders of synovium, tendon, and bursa	musculoskeletal	341795	10115	1.29737	1.26925	1.32611	23.2873	5.96873e-120
735	Acquired foot deformities	musculoskeletal	355438	9533	1.30249	1.27384	1.33179	23.2834	6.52358e-120
112	Candidiasis	infectious diseases	359649	2614	1.53347	1.47872	1.59024	23.0506	1.45037e-117
480	Pneumonia	respiratory	359815	12015	1.27043	1.24458	1.29681	22.827	2.47606e-115
473	Diseases of the larynx and vocal cords	respiratory	344269	2619	1.54954	1.4921	1.6092	22.7224	2.69212e-114
696	Psoriasis and related disorders	dermatologic	351358	2556	1.49434	1.44331	1.54719	22.6553	1.23624e-113
593	Hematuria	genitourinary	346888	15580	1.23736	1.21455	1.2606	22.4379	1.68004e-111
560	Intestinal obstruction without mention of hernia	digestive	287837	4431	1.46116	1.41347	1.51046	22.3989	4.03136e-111
242	Thyrotoxicosis with or without goiter	endocrine/metabolic	343992	1935	1.54506	1.48687	1.60553	22.211	2.68817e-109
568	Other disorders of peritoneum	digestive	332173	3795	1.45991	1.41092	1.5106	21.7272	1.13481e-104
565	Anal and rectal conditions	digestive	343746	15402	1.24681	1.22203	1.27209	21.5341	7.45686e-103
858	Complication of internal orthopedic device	injuries & poisonings	340073	5243	1.36476	1.3266	1.40402	21.4902	1.92183e-102
470	Septal Deviations/Turbinate Hypertrophy	respiratory	346206	4562	1.39864	1.35646	1.44212	21.4759	2.6165e-102
479	Other upper respiratory disease	respiratory	345841	4195	1.4087	1.36437	1.45448	21.0019	6.30053e-98
353	Nerve root and plexus disorders	neurological	347114	4688	1.37353	1.33296	1.41534	20.7452	1.35322e-95
276	Disorders of fluid, electrolyte, and acid-base balance	endocrine/metabolic	360140	9343	1.27361	1.24475	1.30313	20.6829	4.93551e-95
598	Abnormal findings on examination of urine	genitourinary	360225	3543	1.43886	1.38953	1.48993	20.4428	6.9587e-93
781	Symptoms involving nervous and musculoskeletal systems	symptoms	360222	7861	1.28255	1.25175	1.31411	20.0646	1.50465e-89
451	Phlebitis and thrombophlebitis	circulatory system	326435	4107	1.37397	1.33166	1.41763	19.9072	3.52802e-88
208	Benign neoplasm of colon	neoplasms	357344	22280	1.19475	1.174	1.21588	19.8997	4.0965e-88
443	Peripheral vascular disease	circulatory system	354344	4263	1.37905	1.33591	1.42358	19.8192	2.03239e-87
709	Diffuse diseases of connective tissue	dermatologic	353712	962	1.72289	1.63187	1.81897	19.6458	6.28446e-86
720	Spinal stenosis	musculoskeletal	348841	4360	1.35685	1.31595	1.39902	19.541	4.92212e-85
788	Syncope and collapse	symptoms	360225	9654	1.25276	1.2247	1.28146	19.4986	1.12841e-84
733	Other disorders of bone and cartilage	musculoskeletal	345115	3987	1.37068	1.3269	1.41591	19.0367	8.46862e-81
969	Poisoning by psychotropic agents	injuries & poisonings	330343	1994	1.53191	1.46575	1.60105	18.9354	5.82369e-80
318	Tobacco use disorder	mental disorders	348648	12700	1.2318	1.20542	1.25876	18.8737	1.87728e-79
281	Other deficiency anemia	hematopoietic	340998	1233	1.56302	1.49127	1.63823	18.6265	1.95744e-77
475	Chronic sinusitis	respiratory	344231	2574	1.43814	1.38417	1.49421	18.6186	2.27183e-77
859	Complication due to other implant and internal device	injuries & poisonings	338990	4154	1.36139	1.31704	1.40724	18.2565	1.83529e-74
150	Cancer of esophagus	neoplasms	343824	861	1.79543	1.686	1.91195	18.2418	2.40245e-74
261	Vitamin deficiency	endocrine/metabolic	358779	1822	1.50284	1.43796	1.57065	18.0911	3.74671e-73
870	Open wounds of head; neck; and trunk	injuries & poisonings	353484	10535	1.22299	1.19638	1.25019	17.9368	6.0837e-72
458	Hypotension	circulatory system	343800	7082	1.2715	1.23843	1.30545	17.8642	2.24055e-71
433	Cerebrovascular disease	circulatory system	358833	9666	1.2288	1.20113	1.2571	17.7311	2.41193e-70
389	Hearing loss	sense organs	360126	5099	1.31531	1.27602	1.35581	17.7143	3.25526e-70
764	Sciatica	symptoms	358518	2472	1.43884	1.3813	1.49877	17.4738	2.26805e-68
426	Cardiac conduction disorders	circulatory system	337789	8176	1.24448	1.21388	1.27585	17.2188	1.92034e-66
761	Cervicalgia	symptoms	360225	1909	1.49241	1.42575	1.5622	17.1733	4.20935e-66
297	Suicidal ideation or attempt	mental disorders	319165	1678	1.52318	1.45108	1.59886	17.008	7.16358e-65
742	Derangement of joint, non-traumatic	musculoskeletal	357158	2921	1.39268	1.33994	1.4475	16.8154	1.88128e-63
516	Abnormal sputum	respiratory	360225	4717	1.30688	1.26662	1.34843	16.7612	4.69314e-63
597	Other disorders of urethra and urinary tract	genitourinary	350019	4523	1.32074	1.27793	1.36499	16.548	1.65396e-61
594	Urinary calculus	genitourinary	358748	6555	1.25558	1.22169	1.29041	16.3036	9.30711e-60
1009	Injury, NOS	injuries & poisonings	360225	7720	1.23957	1.20796	1.27201	16.2945	1.08071e-59
365	Glaucoma	sense organs	351844	5281	1.25601	1.22168	1.29131	16.1176	1.92039e-58
717	Polymyalgia Rheumatica	musculoskeletal	360225	1435	1.46649	1.39798	1.53835	15.6858	1.8931e-55
454	Varicose veins	circulatory system	333935	11615	1.19155	1.16557	1.21811	15.5821	9.62869e-55
415	Pulmonary heart disease	circulatory system	357389	4638	1.27852	1.23932	1.31897	15.4612	6.33817e-54
471	Nasal polyps	respiratory	344807	3150	1.3247	1.27776	1.37336	15.2754	1.11626e-52
871	Open wounds of extremities	injuries & poisonings	349774	6789	1.23341	1.20052	1.26721	15.2105	3.01248e-52
695	Erythematous conditions	dermatologic	356054	2511	1.36888	1.31392	1.42614	15.0187	5.54009e-51
750	Digestive congenital anomalies	congenital anomalies	358726	742	1.66815	1.56023	1.78353	14.9961	7.78054e-51
374	Other disorders of eyelids	sense organs	356308	5694	1.24618	1.2108	1.28259	14.9768	1.04187e-50
592	Cystitis and urethritis	genitourinary	334571	3231	1.33628	1.28642	1.38806	14.9435	1.71624e-50
507	Pleurisy; pleural effusion	respiratory	354183	7490	1.2255	1.19323	1.25865	14.9355	1.93726e-50
292	Neurological disorders	mental disorders	357552	5619	1.24601	1.21034	1.28274	14.8404	8.02564e-50
350	Abnormal movement	neurological	360139	3868	1.29664	1.25286	1.34194	14.8251	1.00845e-49
915	Superficial injury without mention of infection	injuries & poisonings	359472	5484	1.25284	1.21593	1.29086	14.7744	2.14173e-49
536	Disorders of function of stomach	digestive	326068	273	2.33421	2.0853	2.61283	14.7339	3.90231e-49
293	Symptoms involving head and neck	mental disorders	359361	2224	1.37415	1.31525	1.43568	14.2209	6.79876e-46
738	Other acquired musculoskeletal deformity	musculoskeletal	348040	2119	1.36029	1.30348	1.41958	14.136	2.28008e-45
366	Cataract	sense organs	360225	23801	1.12431	1.10611	1.14282	14.0703	5.78159e-45
556	Ulceration of the lower GI tract	digestive	284563	1147	1.54156	1.45098	1.63779	14.0083	1.38758e-44
395	Heart valve disorders	circulatory system	349554	6070	1.21919	1.18547	1.25387	13.8511	1.25324e-43
830	Dislocation	injuries & poisonings	345222	4712	1.24732	1.20858	1.28731	13.728	6.8985e-43
1015	Effects of other external causes	injuries & poisonings	360225	4147	1.27106	1.22824	1.31537	13.7189	7.828e-43
521	Diseases of hard tissues of teeth	digestive	352879	3226	1.29692	1.24898	1.3467	13.5291	1.05372e-41
333	Extrapyramidal disease and abnormal movement disorders	neurological	346665	1131	1.46525	1.38614	1.54888	13.4897	1.79797e-41
586	Other disorders of the kidney and ureters	genitourinary	348283	3730	1.28276	1.23714	1.33006	13.4787	2.087e-41
579	Other symptoms involving abdomen and pelvis	digestive	337801	3089	1.32293	1.2698	1.37829	13.3804	7.87214e-41
766	Neuralgia, neuritis, and radiculitis NOS	symptoms	357399	1345	1.4579	1.37957	1.54069	13.3786	8.06499e-41
798	Malaise and fatigue	symptoms	360225	3678	1.28284	1.23671	1.33069	13.3316	1.51509e-40
741	Symptoms and disorders of the joints	musculoskeletal	357472	3243	1.2902	1.24253	1.3397	13.2643	3.73021e-40
508	Pulmonary collapse; interstitial and compensatory emphysema	respiratory	349332	2614	1.32549	1.27119	1.38211	13.2033	8.39987e-40
295	Schizophrenia and other psychotic disorders	mental disorders	318370	881	1.50495	1.41601	1.59948	13.1513	1.67287e-39
737	Curvature of spine	musculoskeletal	347423	1501	1.38712	1.32091	1.45665	13.1137	2.74991e-39
368	Visual disturbances	sense organs	360225	3671	1.27276	1.22755	1.31964	13.0704	4.86349e-39
981	Toxic effect of (non-ethyl) alcohol and petroleum and other solvents	injuries & poisonings	359916	984	1.51787	1.42575	1.61594	13.064	5.28664e-39
736	Other acquired deformities of limbs	musculoskeletal	348157	2233	1.33732	1.28019	1.39699	13.0487	6.46773e-39
428	Congestive heart failure; nonhypertensive	circulatory system	359380	6324	1.20597	1.17248	1.24042	13.033	7.94091e-39
681	Superficial cellulitis and abscess	dermatologic	356329	7771	1.19232	1.16108	1.22439	12.9872	1.44704e-38
296	Mood disorders	mental disorders	319035	1544	1.38273	1.31635	1.45246	12.91	3.95166e-38
1011	Complications of surgical and medical procedures	injuries & poisonings	360225	4156	1.26526	1.22072	1.31142	12.8687	6.75568e-38
357	Inflammatory and toxic neuropathy	neurological	359498	2003	1.34629	1.28651	1.40884	12.8329	1.07306e-37
386	Vertiginous syndromes and other disorders of vestibular system	sense organs	355493	1829	1.36781	1.30358	1.4352	12.7637	2.6134e-37
338	Pain	neurological	360225	806	1.55883	1.45554	1.66944	12.6918	6.56221e-37
275	Disorders of mineral metabolism	endocrine/metabolic	360225	2670	1.29262	1.24222	1.34506	12.6496	1.12408e-36
465	Acute upper respiratory infections of multiple or unspecified sites	respiratory	360046	2374	1.33779	1.27809	1.40027	12.4947	7.97775e-36
441	Vascular insufficiency of intestine	circulatory system	351336	1237	1.43258	1.3539	1.51584	12.4723	1.05691e-35
525	Other diseases of the teeth and supporting structures	digestive	352352	2691	1.29497	1.2433	1.34878	12.4428	1.53011e-35
472	Chronic pharyngitis and nasopharyngitis	respiratory	342634	973	1.47829	1.3881	1.57433	12.1704	4.46963e-34
497	Bronchitis	respiratory	326160	682	1.57501	1.46388	1.69457	12.1684	4.57792e-34
416	Cardiomegaly	circulatory system	355917	3165	1.26283	1.21604	1.31142	12.115	8.79115e-34
509	Respiratory failure, insufficiency, arrest	respiratory	349893	3190	1.26135	1.21397	1.31059	11.8839	1.43584e-32
286	Coagulation defects	hematopoietic	358247	1083	1.41418	1.33465	1.49845	11.7351	8.41785e-32
303	Psychogenic and somatoform disorders	mental disorders	317982	481	1.65584	1.52186	1.80163	11.7139	1.08134e-31
1100	Family history	injuries & poisonings	360225	2455	1.30094	1.24465	1.35978	11.6572	2.10795e-31
352	Disorders of other cranial nerves	neurological	343968	1535	1.3549	1.28741	1.42594	11.6495	2.30868e-31
255	Disorders of adrenal glands	endocrine/metabolic	356939	683	1.49208	1.39428	1.59673	11.5698	5.86412e-31
502	Postinflammatory pulmonary fibrosis	respiratory	347779	1057	1.41282	1.33178	1.49879	11.4668	1.93754e-30
394	Rheumatic disease of the heart valves	circulatory system	347340	3846	1.2214	1.17969	1.26458	11.282	1.60973e-29
80	Postoperative infection	infectious diseases	359371	4485	1.22965	1.18591	1.275	11.1875	4.69447e-29
1001	Foreign body injury	injuries & poisonings	360225	1241	1.39632	1.31618	1.48135	11.0693	1.76694e-28
446	Polyarteritis nodosa and allied conditions	circulatory system	351012	908	1.41618	1.33146	1.50628	11.0564	2.04228e-28
241	Nontoxic nodular goiter	endocrine/metabolic	343244	1187	1.35217	1.28133	1.42691	10.9902	4.26064e-28
402	Elevated blood pressure reading without diagnosis of hypertension	circulatory system	281374	1568	1.35545	1.28372	1.43118	10.964	5.68961e-28
966	Poisoning by anticonvulsants and anti-Parkinsonism drugs	injuries & poisonings	328993	632	1.52026	1.40867	1.64068	10.7696	4.79257e-27
751	Genitourinary congenital anomalies	congenital anomalies	359543	1564	1.35031	1.27826	1.42643	10.7341	7.04081e-27
706	Diseases of sebaceous glands	dermatologic	359463	8474	1.15353	1.12366	1.1842	10.6691	1.42045e-26
580	Nephritis; nephrosis; renal sclerosis	genitourinary	346008	1448	1.33923	1.26905	1.41329	10.6363	2.01955e-26
783	Fever of unknown origin	symptoms	360225	4298	1.21053	1.1685	1.25407	10.5971	3.07362e-26
447	Other disorders of arteries and arterioles	circulatory system	351741	1645	1.31074	1.24633	1.37848	10.5244	6.6677e-26
707	Chronic ulcer of skin	dermatologic	360225	2468	1.26166	1.20775	1.31798	10.4312	1.78656e-25
587	Kidney replaced by transpant	genitourinary	344931	365	1.56752	1.43999	1.70635	10.3816	3.00545e-25
770	Myalgia and myositis unspecified	symptoms	360225	806	1.42991	1.33642	1.52994	10.3663	3.52847e-25
687	Symptoms affecting skin	dermatologic	355607	2777	1.24739	1.19624	1.30072	10.3487	4.24271e-25
342	Hemiplegia	neurological	347233	1710	1.29497	1.23261	1.36047	10.2661	1.00162e-24
979	Adverse drug events and drug allergies	injuries & poisonings	328877	519	1.57372	1.44318	1.71608	10.2629	1.0353e-24
800	Fracture of lower limb	injuries & poisonings	345436	7039	1.1523	1.1213	1.18415	10.1889	2.22241e-24
803	Fracture of upper limb	injuries & poisonings	348214	9828	1.13045	1.10393	1.15761	10.1212	4.45132e-24
246	Other disorders of thyroid	endocrine/metabolic	342472	413	1.54436	1.41961	1.68008	10.1131	4.83323e-24
287	Purpura and other hemorrhagic conditions	hematopoietic	359089	1927	1.27317	1.21474	1.33441	10.0753	7.10192e-24
289	Other diseases of blood and blood-forming organs	hematopoietic	353286	1336	1.32624	1.25512	1.40138	10.041	1.00675e-23
854	Complications of cardiac/vascular device, implant, and graft	injuries & poisonings	337435	2589	1.24897	1.19568	1.30464	9.99221	1.64863e-23
290	Delirium dementia and amnestic and other cognitive disorders	mental disorders	354931	2989	1.22156	1.17446	1.27054	9.97636	1.9343e-23
420	Carditis	circulatory system	358886	2263	1.25544	1.2004	1.313	9.94484	2.65592e-23
528	Diseases of the oral soft tissues, excluding lesions specific for gingiva and tongue	digestive	358532	3993	1.19771	1.15584	1.2411	9.9369	2.87651e-23
38	Septicemia	infectious diseases	349215	5008	1.17903	1.14123	1.21807	9.9075	3.86192e-23
701	Other hypertrophic and atrophic conditions of skin	dermatologic	359938	5275	1.18195	1.14333	1.22188	9.86253	6.05027e-23
384	Other disorders of tympanic membrane	sense organs	357625	1231	1.35293	1.27344	1.43738	9.78379	1.32167e-22
967	Adverse effects of sedatives or other central nervous system depressants and anesthetics	injuries & poisonings	329091	730	1.45202	1.34708	1.56514	9.74439	1.94949e-22
850	Hemorrhage or hematoma complicating a procedure	injuries & poisonings	340231	5391	1.17878	1.1403	1.21856	9.71324	2.64797e-22
381	Otitis media and Eustachian tube disorders	sense organs	358524	2129	1.25725	1.20047	1.31672	9.70912	2.75712e-22
510	Other diseases of lung	respiratory	360201	1301	1.33672	1.26052	1.41752	9.69128	3.2839e-22
961	Poisoning by other anti-infectives	injuries & poisonings	328804	442	1.58082	1.43823	1.73754	9.49519	2.19813e-21
332	Parkinson's disease	neurological	346952	1419	1.28772	1.22216	1.35679	9.48575	2.40643e-21
79	Viral infection	infectious diseases	357222	2952	1.22483	1.17443	1.2774	9.45851	3.12369e-21
590	Pyelonephritis	genitourinary	332823	1475	1.30137	1.23217	1.37446	9.44851	3.43674e-21
252	Disorders of parathyroid gland	endocrine/metabolic	357260	1003	1.35487	1.27195	1.4432	9.42543	4.28345e-21
214	Lipoma	neoplasms	359211	6320	1.15491	1.12064	1.19024	9.37027	7.23449e-21
1010	Other tests	injuries & poisonings	360225	17573	1.09939	1.07761	1.12161	9.28207	1.66225e-20
522	Diseases of pulp and periapical tissues	digestive	351979	2316	1.24523	1.18846	1.30471	9.21251	3.18584e-20
501	Pneumonitis due to inhalation of food or vomitus	respiratory	347537	814	1.38498	1.2921	1.48453	9.19583	3.72122e-20
477	Epistaxis or throat hemorrhage	respiratory	344209	2563	1.22501	1.17295	1.27938	9.1597	5.20411e-20
334	Degenerative disease of the spinal cord	neurological	347536	2008	1.24697	1.1887	1.3081	9.03955	1.57321e-19
474	Acute and chronic tonsillitis	respiratory	343573	1918	1.2793	1.21125	1.35117	8.83226	1.02582e-18
362	Other retinal disorders	sense organs	352179	5629	1.14319	1.10915	1.17827	8.67782	4.03423e-18
836	Traumatic arthropathy	injuries & poisonings	341076	544	1.46393	1.34314	1.5956	8.67387	4.17665e-18
245	Thyroiditis	endocrine/metabolic	342365	306	1.49525	1.36527	1.6376	8.67053	4.30109e-18
301	Personality disorders	mental disorders	317869	373	1.59256	1.4331	1.76976	8.64476	5.39177e-18
939	Atopic/contact dermatitis due to other or unspecified	dermatologic	355847	2442	1.21695	1.16384	1.27249	8.62394	6.46905e-18
765	Cervical radiculitis	symptoms	356590	534	1.45531	1.33626	1.58497	8.617	6.87308e-18
227	Benign neoplasm of other endocrine glands and related structures	neoplasms	359536	950	1.33238	1.24817	1.42228	8.6146	7.01845e-18
529	Diseases and other conditions of the tongue	digestive	355820	1274	1.30157	1.2257	1.38215	8.60086	7.91186e-18
174	Breast cancer	neoplasms	353125	11543	0.882444	0.857595	0.908013	-8.58134	9.37713e-18
151	Cancer of stomach	neoplasms	343608	643	1.41929	1.31011	1.53756	8.57405	9.99047e-18
414	Other forms of chronic heart disease	circulatory system	330012	2368	1.22054	1.16616	1.27746	8.57013	1.03372e-17
514	Abnormal findings examination of lungs	respiratory	360198	2820	1.20294	1.15297	1.25508	8.53486	1.40324e-17
277	Other disorders of metabolism	endocrine/metabolic	359676	882	1.33028	1.24586	1.42043	8.53087	1.45248e-17
526	Diseases of the jaws	digestive	350635	966	1.35638	1.26457	1.45486	8.52416	1.53925e-17
689	Disorder of skin and subcutaneous tissue NOS	dermatologic	360225	6253	1.14305	1.10834	1.17885	8.49816	1.92622e-17
1005	Other symptoms	injuries & poisonings	360225	1427	1.27215	1.20192	1.34649	8.30758	9.76725e-17
291	Other specified nonpsychotic and/or transient mental disorders	mental disorders	352975	1013	1.30033	1.22145	1.38431	8.22453	1.95963e-16
452	Other venous embolism and thrombosis	circulatory system	322975	624	1.38885	1.2832	1.50319	8.1373	4.04181e-16
704	Diseases of hair and hair follicles	dermatologic	358993	5038	1.14767	1.10994	1.18669	8.07449	6.77566e-16
747	Cardiac and circulatory congenital anomalies	congenital anomalies	360225	3164	1.17566	1.13025	1.22289	8.05219	8.1328e-16
567	Peritonitis and retroperitoneal infections	digestive	329351	968	1.32941	1.24034	1.42487	8.04729	8.46499e-16
540	Appendiceal conditions	digestive	360225	3697	1.17031	1.12623	1.21611	8.02948	9.78854e-16
262	Mineral deficiency NEC	endocrine/metabolic	357272	315	1.55498	1.39606	1.732	8.02553	1.01085e-15
710	Osteomyelitis, periostitis, and other infections involving bone	musculoskeletal	320280	668	1.39779	1.28775	1.51724	8.00482	1.19638e-15
70	Viral hepatitis	infectious diseases	354892	620	1.40323	1.29111	1.5251	7.97326	1.54538e-15
857	Mechanical complication of unspecified genitourinary device, implant, and graft	injuries & poisonings	336210	1367	1.27328	1.19973	1.35135	7.95767	1.75311e-15
1004	Other signs and symptoms involving emotional state	injuries & poisonings	360225	483	1.45094	1.32326	1.59094	7.91979	2.37915e-15
240	Simple and unspecified goiter	endocrine/metabolic	342633	575	1.37621	1.27122	1.48988	7.88677	3.10107e-15
523	Gingival and periodontal diseases	digestive	351420	1756	1.25072	1.18279	1.32255	7.85217	4.08894e-15
916	Contusion	injuries & poisonings	360225	1690	1.23466	1.171	1.30178	7.80497	5.95154e-15
216	Benign neoplasm of skin	neoplasms	359629	8696	1.11105	1.08202	1.14085	7.79676	6.3517e-15
572	Ascites (non malignant)	digestive	351633	1778	1.23632	1.17208	1.30408	7.79189	6.60155e-15
971	Poisoning by drugs primarily affecting the autonomic nervous system	injuries & poisonings	328908	547	1.41798	1.29865	1.54827	7.78621	6.90492e-15
200	Myeloproliferative disease	neoplasms	356406	1086	1.27673	1.20014	1.35819	7.74073	9.88475e-15
344	Other paralytic syndromes	neurological	346242	706	1.33638	1.24149	1.43852	7.71642	1.19643e-14
251	Other disorders of pancreatic internal secretion	endocrine/metabolic	357357	1110	1.27518	1.1987	1.35654	7.70334	1.32559e-14
375	Disorders of lacrimal system	sense organs	353943	2231	1.1996	1.14523	1.25655	7.69062	1.46422e-14
772	Symptoms of the muscles	symptoms	360110	736	1.34016	1.24293	1.44499	7.61934	2.54973e-14
359	Muscular dystrophies and other myopathies	neurological	357972	469	1.42312	1.29815	1.56013	7.52394	5.31497e-14
907	Injuries to the nervous system	injuries & poisonings	360101	1306	1.27236	1.1947	1.35508	7.49601	6.5792e-14
371	Inflammation of the eye	sense organs	353555	2934	1.1748	1.12619	1.22551	7.47177	7.9125e-14
703	Diseases of nail, NOS	dermatologic	355205	1246	1.26575	1.18973	1.34664	7.45691	8.8572e-14
442	Other aneurysm	circulatory system	352295	2199	1.1955	1.1394	1.25437	7.28171	3.29623e-13
819	Skull and face fracture and other intercranial injury	injuries & poisonings	360132	4254	1.14405	1.10279	1.18684	7.18179	6.88035e-13
425	Cardiomyopathy	circulatory system	358084	1461	1.21848	1.15379	1.28679	7.09966	1.2506e-12
253	Disorders of the pituitary gland and its hypothalamic control	endocrine/metabolic	356999	744	1.29666	1.206	1.39414	7.0246	2.14684e-12
379	Other disorders of eye	sense organs	356046	4354	1.13152	1.09317	1.17121	7.02386	2.15821e-12
962	Poisoning by hormones and synthetic substitutes	injuries & poisonings	328886	524	1.39195	1.26908	1.52671	7.01389	2.31778e-12
698	Pruritus and related conditions	dermatologic	360225	818	1.30662	1.21221	1.40839	6.98916	2.76539e-12
804	Fracture of hand or wrist	injuries & poisonings	341834	3431	1.15372	1.10828	1.20103	6.97408	3.07887e-12
367	Disorders of refraction and accommodation; blindness and low vision	sense organs	360225	3213	1.15118	1.10618	1.19801	6.91986	4.5208e-12
711	Arthropathy associated with infections	musculoskeletal	320120	504	1.37065	1.253	1.49936	6.88534	5.76517e-12
853	Complication of colostomy or enterostomy	injuries & poisonings	335371	523	1.36148	1.24647	1.4871	6.85267	7.24855e-12
81	Infection/inflammation of internal prosthetic device; implant; and graft	infectious diseases	355944	1051	1.27559	1.18959	1.36781	6.83479	8.2126e-12
331	Other cerebral degenerations	neurological	346897	1366	1.22556	1.15607	1.29924	6.829	8.55098e-12
440	Atherosclerosis	circulatory system	351568	1474	1.22853	1.15796	1.3034	6.81904	9.16525e-12
527	Diseases of the salivary glands	digestive	355598	1052	1.26679	1.1829	1.35664	6.76413	1.34108e-11
385	Other disorders of middle ear and mastoid	sense organs	357204	810	1.30198	1.20584	1.40579	6.74258	1.556e-11
559	Ileostomy status	digestive	285106	1691	1.23534	1.16122	1.31419	6.69479	2.15988e-11
732	Osteochondropathies	musculoskeletal	341638	500	1.37583	1.25269	1.51108	6.66937	2.56898e-11
504	Other alveolar and parietoalveolar pneumonopathy	respiratory	347127	403	1.42339	1.28283	1.57935	6.65499	2.83321e-11
686	Other local infections of skin and subcutaneous tissue	dermatologic	350104	1519	1.21458	1.1465	1.2867	6.60541	3.96431e-11
429	Ill-defined descriptions and complications of heart disease	circulatory system	353993	910	1.28109	1.18972	1.37947	6.56154	5.32562e-11
153	Colorectal cancer	neoplasms	336308	4870	0.853178	0.813516	0.894773	-6.53789	6.23924e-11
481	Influenza	respiratory	348197	347	1.41359	1.27317	1.5695	6.48422	8.91929e-11
947	Urticaria	dermatologic	353804	390	1.40749	1.26915	1.5609	6.47536	9.45837e-11
801	Fracture of ankle and foot	injuries & poisonings	340618	2213	1.1769	1.12005	1.23664	6.44814	1.13231e-10
702	Degenerative skin conditions and other dermatoses	dermatologic	355565	5884	1.10978	1.07455	1.14617	6.32853	2.47501e-10
476	Allergic rhinitis	respiratory	342967	1308	1.22416	1.1497	1.30344	6.3167	2.6721e-10
444	Arterial embolism and thrombosis	circulatory system	351057	961	1.25462	1.16913	1.34635	6.3001	2.97457e-10
335	Multiple sclerosis	neurological	346845	1311	1.20548	1.13724	1.27782	6.28537	3.27064e-10
972	Poisoning by agents primarily affecting the cardiovascular system	injuries & poisonings	329280	920	1.26795	1.17684	1.36611	6.23998	4.37623e-10
380	Disorders of external ear	sense organs	359772	988	1.24783	1.16344	1.33833	6.19736	5.74196e-10
964	Poisoning by agents primarily affecting blood constituents	injuries & poisonings	328765	401	1.38787	1.24815	1.54322	6.05462	1.40754e-09
805	Fracture of vertebral column without mention of spinal cord injury	injuries & poisonings	340234	1826	1.17164	1.11249	1.23393	5.99365	2.05183e-09
752	Nervous system congenital anomalies	congenital anomalies	360014	327	1.41207	1.25949	1.58312	5.91456	3.32764e-09
612	Breast conditions, congenital or relating to hormones	genitourinary	354361	845	1.26386	1.16905	1.36636	5.88569	3.96408e-09
520	Disorders of tooth development	digestive	351932	2268	1.16782	1.1089	1.22988	5.87309	4.27746e-09
958	Certain early complications of trauma or procedure	injuries & poisonings	360225	568	1.3163	1.20092	1.44276	5.87156	4.31717e-09
807	Fracture of ribs	injuries & poisonings	339023	610	1.29628	1.18824	1.41413	5.84457	5.07869e-09
155	Cancer of liver and intrahepatic bile duct	neoplasms	343436	470	1.30826	1.19373	1.43377	5.74863	8.9972e-09
478	Throat pain	respiratory	342015	356	1.40903	1.25287	1.58466	5.72139	1.05654e-08
755	Congenital anomalies of limbs	congenital anomalies	359512	437	1.34137	1.21257	1.48386	5.70186	1.18511e-08
949	Allergies, other	injuries & poisonings	353838	425	1.31605	1.19429	1.45023	5.54441	2.94953e-08
771	Musculoskeletal symptoms referable to limbs	symptoms	355309	841	1.23739	1.14735	1.3345	5.52576	3.28056e-08
595	Hydronephrosis	genitourinary	354425	2212	1.14982	1.09413	1.20834	5.51177	3.55252e-08
697	Sarcoidosis	dermatologic	354117	568	1.27093	1.16644	1.38478	5.47739	4.31648e-08
941	Adverse reaction to serum or vaccine	injuries & poisonings	353682	268	1.43138	1.25446	1.63325	5.32789	9.93625e-08
348	Other conditions of brain	neurological	346285	749	1.2376	1.14351	1.33943	5.28385	1.26495e-07
320	Meningitis	neurological	359564	422	1.31708	1.18686	1.46159	5.18512	2.15881e-07
739	Contracture of joint	musculoskeletal	346453	525	1.27092	1.16054	1.3918	5.17181	2.31833e-07
728	Disorders of muscle, ligament, and fascia	musculoskeletal	335455	3760	1.10642	1.06419	1.15032	5.0937	3.51149e-07
349	Other and unspecified disorders of the nervous system	neurological	345992	455	1.2812	1.16219	1.4124	4.98157	6.30692e-07
364	Corneal opacity and other disorders of cornea	sense organs	347385	812	1.2105	1.12243	1.30549	4.95675	7.16836e-07
756	Other congenital musculoskeletal anomalies	congenital anomalies	359722	652	1.24579	1.14194	1.35908	4.94866	7.47252e-07
213	Benign neoplasm of bone and articular cartilage	neoplasms	323678	298	1.38084	1.2147	1.56971	4.93358	8.07366e-07
377	Disorders of optic nerve and visual pathways	sense organs	352189	476	1.27955	1.15862	1.41309	4.86689	1.1337e-06
500	Lung disease due to external agents	respiratory	347209	487	1.27005	1.1534	1.3985	4.86344	1.15363e-06
341	Other demyelinating diseases of central nervous system	neurological	345843	307	1.31884	1.17896	1.47531	4.83798	1.31167e-06
1013	Asphyxia and hypoxemia	injuries & poisonings	360225	281	1.39597	1.21905	1.59858	4.82444	1.40398e-06
215	Other benign neoplasm of connective and other soft tissue	neoplasms	353960	1059	1.19107	1.1092	1.27899	4.81246	1.49082e-06
228	Hemangioma and lymphangioma, any site	neoplasms	360225	1583	1.15497	1.08885	1.2251	4.79031	1.66521e-06
700	Corns and callosities	dermatologic	354970	299	1.34114	1.18909	1.51264	4.78084	1.74565e-06
378	Strabismus and other disorders of binocular eye movements	sense organs	353153	1445	1.15213	1.08707	1.22109	4.77504	1.79669e-06
157	Pancreatic cancer	neoplasms	343775	809	1.21228	1.12005	1.3121	4.76838	1.85711e-06
963	Poisoning by primarily systemic agents	injuries & poisonings	331104	2747	1.12191	1.07005	1.17629	4.76396	1.89834e-06
279	Disorders involving the immune mechanism	endocrine/metabolic	359979	280	1.33416	1.18475	1.50242	4.75747	1.96039e-06
1014	Effects of heat, cold and air pressure	injuries & poisonings	360225	286	1.33438	1.18423	1.50356	4.73627	2.1769e-06
210	Benign neoplasm of lip, oral cavity, and pharynx	neoplasms	359001	959	1.18618	1.10525	1.27302	4.73575	2.18245e-06
260	Protein-calorie malnutrition	endocrine/metabolic	357213	254	1.3553	1.1944	1.53788	4.71485	2.41886e-06
269	Proteinuria	endocrine/metabolic	359715	354	1.2769	1.15122	1.4163	4.62391	3.76573e-06
450	Noninfectious disorders of lymphatic channels	circulatory system	360225	853	1.20324	1.1119	1.30209	4.59304	4.3683e-06
1008	Crushing or internal injury to organs	injuries & poisonings	360225	1131	1.17619	1.09694	1.26116	4.55982	5.11966e-06
315	Develomental delays and disorders	mental disorders	359979	493	1.25306	1.1366	1.38146	4.53247	5.82975e-06
946	Anaphylactic shock NOS	injuries & poisonings	353970	557	1.23515	1.12551	1.35548	4.45279	8.4763e-06
360	Disorders of the globe	sense organs	347025	450	1.24815	1.13189	1.37634	4.44364	8.84485e-06
78	Viral warts & HPV	infectious diseases	355266	986	1.17831	1.09454	1.26849	4.36087	1.29548e-05
613	Other nonmalignant breast conditions	genitourinary	360225	1892	1.13868	1.07405	1.20719	4.35616	1.32361e-05
430	Intracranial hemorrhage	circulatory system	351316	2125	1.11747	1.06273	1.17503	4.33406	1.46382e-05
284	Aplastic anemia	hematopoietic	340285	519	1.22741	1.11696	1.34878	4.25903	2.05317e-05
382	Otalgia	sense organs	356698	301	1.31951	1.16066	1.5001	4.23657	2.26958e-05
158	Neoplasm of unspecified nature of digestive system	neoplasms	344128	1162	1.17155	1.08816	1.26134	4.20232	2.64189e-05
1000	Burns	injuries & poisonings	360225	582	1.21163	1.10784	1.32515	4.20135	2.65324e-05
172	Skin cancer	neoplasms	360093	15172	0.951845	0.930139	0.974057	-4.19336	2.74856e-05
724	Other and unspecified disorders of back	musculoskeletal	344865	376	1.28314	1.14081	1.44323	4.15616	3.2364e-05
165	Cancer within the respiratory system	neoplasms	360192	3252	1.09586	1.04945	1.14432	4.14594	3.38427e-05
304	Adjustment reaction	mental disorders	317782	285	1.32165	1.15757	1.509	4.12337	3.73374e-05
270	Disorders of protein plasma/amino-acid transport and metabolism	endocrine/metabolic	359749	389	1.25671	1.12691	1.40147	4.10801	3.99091e-05
694	Dyschromia and Vitiligo	dermatologic	354570	1024	1.15971	1.08048	1.24474	4.10398	4.06107e-05
791	Gangrene	symptoms	360225	691	1.2144	1.10619	1.33319	4.0794	4.5152e-05
199	Neoplasm of uncertain behavior	neoplasms	317487	2134	1.12194	1.0614	1.18593	4.06555	4.79197e-05
817	Concussion	injuries & poisonings	356169	273	1.31255	1.15077	1.49706	4.05244	5.06855e-05
337	Disorders of the autonomic nervous system	neurological	345820	284	1.28306	1.1359	1.44929	4.0101	6.06921e-05
448	Disease of capillaries	circulatory system	350793	691	1.19843	1.09508	1.31153	3.93379	8.36154e-05
506	Empyema and pneumothorax	respiratory	347995	1277	1.14126	1.06753	1.22009	3.87762	0.000105484
503	Pulmonary congestion and hypostasis	respiratory	347258	534	1.21108	1.09858	1.3351	3.84994	0.000118147
193	Thyroid cancer	neoplasms	358955	366	1.24394	1.11057	1.39332	3.77243	0.000161663
323	Encephalitis	neurological	359514	374	1.22675	1.10179	1.36588	3.72844	0.000192668
226	Benign neoplasm of thyroid glands	neoplasms	358867	278	1.28566	1.12639	1.46746	3.7237	0.000196324
938	Dermatitis due to solar radiation	dermatologic	356268	2859	1.09196	1.0424	1.14388	3.71218	0.000205485
370	Keratitis	sense organs	350934	307	1.22852	1.10168	1.36996	3.70173	0.000214136
136	Other infectious and parasitic diseases	infectious diseases	359890	256	1.2863	1.12477	1.47103	3.67733	0.000235688
809	Fracture of unspecified bones	injuries & poisonings	338850	435	1.21034	1.09254	1.34085	3.65386	0.000258327
229	Benign neoplasm of unspecified sites	neoplasms	360225	760	1.16857	1.07114	1.27486	3.50711	0.000453006
802	Fracture of pelvis	injuries & poisonings	339187	775	1.14641	1.06084	1.23889	3.45206	0.000556314
372	Disorders of conjunctiva	sense organs	351406	778	1.15187	1.06122	1.25026	3.38091	0.000722457
369	Infection of the eye	sense organs	351284	658	1.15059	1.05395	1.25608	3.13401	0.00172433
225	Benign neoplasm of brain and other parts of nervous system	neoplasms	359246	863	1.13594	1.04884	1.23028	3.13149	0.00173922
288	Diseases of white blood cells	hematopoietic	356109	4169	1.06445	1.02334	1.10721	3.10782	0.00188473
54	Herpes simplex	infectious diseases	354598	317	1.22367	1.07681	1.39057	3.09437	0.00197229
217	Vascular hamartomas and non-neoplastic nevi	neoplasms	351583	631	1.16184	1.05601	1.27828	3.07825	0.00208223
749	Congenital anomalies of face and neck	congenital anomalies	360173	323	1.18773	1.06156	1.3289	3.00252	0.00267754
53	Herpes zoster	infectious diseases	354809	528	1.16529	1.05348	1.28896	2.9724	0.00295482
1007	Injury to blood vessels	injuries & poisonings	360225	284	1.22873	1.06745	1.41436	2.86928	0.00411412
117	Mycoses	infectious diseases	357346	304	1.21777	1.064	1.39376	2.86067	0.00422753
376	Disorders of the orbit	sense organs	352002	290	1.22077	1.06424	1.40033	2.84916	0.00438351
324	Other CNS infection and poliomyelitis	neurological	359457	317	1.17611	1.03953	1.33064	2.57546	0.0100107
990	Effects radiation NOS	injuries & poisonings	360224	4116	0.945213	0.903656	0.988682	-2.45613	0.0140442
145	Cancer of mouth	neoplasms	358716	675	0.85992	0.760995	0.971705	-2.42029	0.0155083
818	Intracranial hemorrhage (injury)	injuries & poisonings	356599	704	1.11215	1.01801	1.21499	2.35544	0.018501
212	Benign neoplasm of respiratory and intrathoracic organs	neoplasms	360225	366	1.14857	1.013	1.30227	2.16157	0.0306511
524	Dentofacial anomalies, including malocclusion	digestive	350003	333	1.14359	1.00292	1.30398	2.00347	0.0451264
361	Retinal detachments and defects	sense organs	349893	3319	1.04386	0.99939	1.0903	1.93251	0.0532971
383	Otosclerosis	sense organs	356702	304	1.1375	0.996629	1.29829	1.9099	0.0561456
159	Malignant neoplasm of other and ill-defined sites within the digestive organs and peritoneum	neoplasms	348992	6033	1.03469	0.995052	1.0759	1.71108	0.0870656
611	Abnormal findings on mammogram or breast exam	genitourinary	354968	1451	1.06044	0.989887	1.13601	1.67059	0.0948031
170	Cancer of bone and connective tissue	neoplasms	360225	480	0.884783	0.765315	1.0229	-1.65403	0.0981206
872	Traumatic amputation	injuries & poisonings	343836	823	1.07074	0.982394	1.16702	1.55566	0.119789
195	Cancer, suspected or other	neoplasms	347220	31929	1.01328	0.996449	1.0304	1.54373	0.122653
731	Osteitis deformans and osteopathies associated with other disorders classified elsewhere	musculoskeletal	341750	614	1.07367	0.96885	1.18984	1.35622	0.175029
1006	Crushing injury	injuries & poisonings	360225	559	1.0775	0.964968	1.20316	1.32635	0.184723
149	Cancer of larynx, pharynx, nasal cavities	neoplasms	358730	689	1.07276	0.966321	1.19092	1.31736	0.187719
202	Cancer of other lymphoid, histiocytic tissue	neoplasms	357821	2508	0.97575	0.922115	1.0325	-0.851055	0.394739
198	Secondary malignant neoplasm	neoplasms	325919	10581	0.991031	0.964334	1.01847	-0.646654	0.517856
110	Dermatophytosis / Dermatomycosis	infectious diseases	357359	317	1.04037	0.910127	1.18925	0.579973	0.561933
204	Leukemia	neoplasms	357287	1966	0.984753	0.925738	1.04753	-0.487265	0.626071
840	Sprains and strains	injuries & poisonings	360200	481	1.01912	0.910401	1.14082	0.329051	0.742117
189	Cancer of urinary organs (incl. kidney and bladder)	neoplasms	360225	4375	1.00374	0.961297	1.04805	0.169287	0.865571
191	Manlignant and unknown neoplasms of brain and nervous system	neoplasms	359134	753	0.996555	0.909382	1.09209	-0.0738784	0.941107
201	Hodgkin's disease	neoplasms	355595	273	1.00289	0.844645	1.19079	0.0329926	0.97368

### Sheet: f32_phecodes_phewas
phecode	name	group	n	n_case	or	ci_lower	ci_upper	z	p
389	Hearing loss	sense organs	115544	5099	1.81115	1.75299	1.87123	35.6679	1.24522e-278
384	Other disorders of tympanic membrane	sense organs	114871	1231	1.55624	1.46836	1.64939	14.9123	2.74272e-50
716	Other arthropathies	musculoskeletal	113929	35531	1.14535	1.12187	1.16933	12.838	1.00381e-37
250	Diabetes mellitus	endocrine/metabolic	115571	20606	1.17686	1.14761	1.20685	12.6817	7.46834e-37
306	Other mental disorder	mental disorders	112712	33665	1.14149	1.11778	1.1657	12.3562	4.5074e-35
292	Neurological disorders	mental disorders	114821	5619	1.26823	1.21914	1.31929	11.7985	3.97255e-32
496	Chronic airway obstruction	respiratory	108282	12167	1.19868	1.16287	1.2356	11.71	1.1324e-31
381	Otitis media and Eustachian tube disorders	sense organs	115129	2129	1.39909	1.32165	1.48106	11.5603	6.54969e-31
418	Nonspecific chest pain	circulatory system	114840	28366	1.14814	1.12131	1.17561	11.4508	2.32919e-30
785	Abdominal pain	symptoms	115571	40072	1.12811	1.10483	1.15188	11.3301	9.30524e-30
401	Hypertension	circulatory system	115380	80060	1.0992	1.08135	1.11733	11.3261	9.74754e-30
290	Delirium dementia and amnestic and other cognitive disorders	mental disorders	113947	2989	1.33622	1.27045	1.4054	11.2553	2.18077e-29
318	Tobacco use disorder	mental disorders	112050	12700	1.18937	1.15369	1.22616	11.1579	6.55097e-29
272	Disorders of lipoid metabolism	endocrine/metabolic	115571	37496	1.11745	1.09522	1.14013	10.8317	2.43569e-27
535	Gastritis and duodenitis	digestive	114243	30236	1.1295	1.10485	1.15471	10.8153	2.9149e-27
564	Functional digestive disorders	digestive	101464	33242	1.12646	1.10171	1.15177	10.5053	8.16456e-26
385	Other disorders of middle ear and mastoid	sense organs	114775	810	1.5227	1.40571	1.64942	10.3091	6.40696e-25
411	Ischemic Heart Disease	circulatory system	115324	32006	1.12177	1.09749	1.14658	10.2936	7.5329e-25
459	Other disorders of circulatory system	circulatory system	113894	18233	1.14605	1.11554	1.17738	9.90405	3.99749e-23
760	Back pain	symptoms	115571	15038	1.15996	1.12597	1.19499	9.77663	1.41861e-22
41	Bacterial infection NOS	infectious diseases	114457	12570	1.17002	1.13368	1.20751	9.75609	1.73721e-22
530	Diseases of esophagus	digestive	114081	36502	1.1071	1.08435	1.13033	9.60284	7.77746e-22
591	Urinary tract infection	genitourinary	111414	13406	1.16257	1.12706	1.19919	9.51865	1.75441e-21
350	Abnormal movement	neurological	115542	3868	1.25357	1.19628	1.31359	9.47013	2.79496e-21
244	Hypothyroidism	endocrine/metabolic	114771	15581	1.15285	1.11918	1.18753	9.40578	5.16455e-21
563	Constipation	digestive	95100	11771	1.16972	1.13183	1.20888	9.33038	1.05488e-20
721	Spondylosis and allied disorders	musculoskeletal	113450	8600	1.19195	1.1483	1.23726	9.22456	2.8472e-20
278	Overweight, obesity and other hyperalimentation	endocrine/metabolic	115571	13583	1.15859	1.12216	1.1962	9.03137	1.69542e-19
495	Asthma	respiratory	113131	26582	1.11765	1.09092	1.14502	9.00828	2.09315e-19
599	Other symptoms/disorders or the urinary system	genitourinary	113012	13115	1.16061	1.12351	1.19894	8.98542	2.57755e-19
386	Vertiginous syndromes and other disorders of vestibular system	sense organs	114077	1829	1.35609	1.26819	1.45008	8.90904	5.14744e-19
331	Other cerebral degenerations	neurological	111575	1366	1.36968	1.27791	1.46803	8.89041	6.08818e-19
562	Diverticulosis and diverticulitis	digestive	101052	30462	1.10748	1.08268	1.13285	8.83495	1.00147e-18
342	Hemiplegia	neurological	111669	1710	1.35443	1.26507	1.45011	8.71188	2.98889e-18
740	Osteoarthrosis	musculoskeletal	115571	30626	1.10435	1.07983	1.12943	8.6631	4.59096e-18
578	Gastrointestinal hemorrhage	digestive	114568	21344	1.12359	1.09385	1.15413	8.51525	1.6623e-17
345	Epilepsy, recurrent seizures, convulsions	neurological	112769	5240	1.21953	1.16492	1.27671	8.49061	2.05554e-17
433	Cerebrovascular disease	circulatory system	115151	9666	1.16456	1.12412	1.20646	8.44729	2.98146e-17
550	Abdominal hernia	digestive	115571	48381	1.08491	1.06456	1.10566	8.4339	3.34322e-17
558	Noninfectious gastroenteritis	digestive	95927	14579	1.14342	1.10775	1.18024	8.28795	1.15218e-16
300	Anxiety disorders	mental disorders	104750	8886	1.17701	1.13218	1.22361	8.22655	1.92683e-16
531	Peptic ulcer (excl. esophageal)	digestive	115571	7716	1.17299	1.1281	1.21965	8.01528	1.09883e-15
585	Renal failure	genitourinary	114348	11621	1.14321	1.1062	1.18145	7.97124	1.57092e-15
316	Substance addiction and disorders	mental disorders	109644	5947	1.19731	1.14489	1.25214	7.88308	3.19408e-15
480	Pneumonia	respiratory	115431	12015	1.13858	1.10223	1.17614	7.83865	4.55428e-15
870	Open wounds of head; neck; and trunk	injuries & poisonings	113707	10535	1.15122	1.11074	1.19318	7.70975	1.26061e-14
458	Hypotension	circulatory system	110593	7082	1.16693	1.12194	1.21373	7.69579	1.40625e-14
781	Symptoms involving nervous and musculoskeletal systems	symptoms	115571	7861	1.17645	1.12868	1.22625	7.68293	1.55496e-14
788	Syncope and collapse	symptoms	115571	9654	1.15329	1.1116	1.19655	7.59176	3.15589e-14
960	Poisoning by antibiotics	injuries & poisonings	112162	19811	1.11465	1.08353	1.14666	7.51289	5.78344e-14
285	Other anemias	hematopoietic	113314	13098	1.12952	1.09404	1.16615	7.47859	7.51244e-14
561	Symptoms involving digestive system	digestive	97271	17226	1.11687	1.08498	1.1497	7.47754	7.57265e-14
296	Mood disorders	mental disorders	102456	1544	1.33134	1.23464	1.43561	7.43864	1.01726e-13
513	Respiratory abnormalities	respiratory	115571	9907	1.14299	1.10318	1.18423	7.38975	1.47107e-13
195	Cancer, suspected or other	neoplasms	111472	31929	1.08829	1.06363	1.11351	7.23731	4.57667e-13
8	Intestinal infection	infectious diseases	115571	11093	1.13795	1.09856	1.17874	7.19039	6.46075e-13
512	Other symptoms of respiratory system	respiratory	115571	13466	1.12452	1.08901	1.16118	7.16898	7.55596e-13
726	Peripheral enthesopathies and allied syndromes	musculoskeletal	111378	15288	1.11836	1.08467	1.1531	7.16687	7.67332e-13
276	Disorders of fluid, electrolyte, and acid-base balance	endocrine/metabolic	115553	9343	1.14212	1.10122	1.18455	7.14146	9.23426e-13
569	Other disorders of intestine	digestive	110993	17461	1.11126	1.07954	1.14391	7.13928	9.38182e-13
789	Nausea and vomiting	symptoms	115571	12238	1.12873	1.09155	1.16719	7.08502	1.39028e-12
519	Other diseases of respiratory system, not elsewhere classified	respiratory	115571	10930	1.13208	1.09363	1.17187	7.03725	1.96067e-12
571	Chronic liver disease and cirrhosis	digestive	113441	3290	1.24275	1.16872	1.32148	6.93486	4.06619e-12
509	Respiratory failure, insufficiency, arrest	respiratory	112603	3190	1.20471	1.14165	1.27125	6.78951	1.12512e-11
596	Other disorders of bladder	genitourinary	114213	9863	1.13246	1.09202	1.17439	6.70477	2.01722e-11
351	Other peripheral nerve disorders	neurological	113843	12293	1.12731	1.08832	1.16771	6.67182	2.52647e-11
339	Other headache syndromes	neurological	114807	8211	1.15119	1.10414	1.20023	6.61346	3.75446e-11
295	Schizophrenia and other psychotic disorders	mental disorders	102201	881	1.38855	1.25955	1.53077	6.5982	4.16166e-11
761	Cervicalgia	symptoms	115571	1909	1.25564	1.17337	1.34368	6.5843	4.57044e-11
280	Iron deficiency anemias	hematopoietic	111876	9010	1.13904	1.09523	1.18461	6.50475	7.78245e-11
915	Superficial injury without mention of infection	injuries & poisonings	115384	5484	1.17339	1.11758	1.23197	6.4319	1.2602e-10
965	Poisoning by analgesics, antipyretics, and antirheumatics	injuries & poisonings	107937	6678	1.16713	1.11308	1.22381	6.38788	1.68196e-10
851	Complications of transplants and reattached limbs	injuries & poisonings	113424	18425	1.09762	1.06657	1.12958	6.36089	2.00587e-10
383	Otosclerosis	sense organs	114638	304	1.49835	1.32282	1.69717	6.36073	2.00795e-10
743	Osteoporosis, osteopenia and pathological fracture	musculoskeletal	115571	8011	1.14105	1.09553	1.18846	6.3528	2.11435e-10
1010	Other tests	injuries & poisonings	115571	17573	1.10029	1.06759	1.13399	6.20837	5.3536e-10
317	Alcohol-related disorders	mental disorders	112139	13865	1.10767	1.07217	1.14435	6.15255	7.62449e-10
722	Intervertebral disc disorders	musculoskeletal	113063	7138	1.14268	1.09509	1.19233	6.14577	7.95783e-10
197	Chemotherapy	neoplasms	105276	10399	1.11883	1.07888	1.16025	6.05311	1.42077e-09
714	Rheumatoid arthritis and other inflammatory polyarthropathies	musculoskeletal	104155	5238	1.15392	1.10093	1.20947	5.96833	2.39696e-09
871	Open wounds of extremities	injuries & poisonings	112670	6789	1.14336	1.09396	1.19498	5.94575	2.75187e-09
573	Other disorders of liver	digestive	113739	4118	1.18692	1.12162	1.25603	5.93507	2.93729e-09
745	Pain in joint	musculoskeletal	115571	8259	1.127	1.08313	1.17265	5.90232	3.58423e-09
715	Other inflammatory spondylopathies	musculoskeletal	103110	2085	1.22935	1.1474	1.31714	5.86685	4.4415e-09
711	Arthropathy associated with infections	musculoskeletal	102896	504	1.44988	1.28043	1.64175	5.85823	4.67818e-09
428	Congestive heart failure; nonhypertensive	circulatory system	115323	6324	1.13878	1.09029	1.18943	5.85366	4.80885e-09
440	Atherosclerosis	circulatory system	113105	1474	1.25673	1.16253	1.35858	5.74797	9.03223e-09
427	Cardiac dysrhythmias	circulatory system	114453	26815	1.07344	1.04767	1.09984	5.71617	1.08954e-08
327	Sleep disorders	neurological	115571	5661	1.13663	1.08637	1.18922	5.54952	2.86449e-08
1002	Symptoms concerning nutrition, metabolism, and development	injuries & poisonings	115571	6332	1.13227	1.08338	1.18337	5.51636	3.46088e-08
208	Benign neoplasm of colon	neoplasms	114730	22280	1.07872	1.05006	1.10817	5.51476	3.49249e-08
501	Pneumonitis due to inhalation of food or vomitus	respiratory	111937	814	1.28476	1.17461	1.40523	5.47917	4.27322e-08
1009	Injury, NOS	injuries & poisonings	115571	7720	1.13007	1.08138	1.18096	5.44177	5.27524e-08
291	Other specified nonpsychotic and/or transient mental disorders	mental disorders	113517	1013	1.29758	1.18019	1.42666	5.38413	7.27966e-08
681	Superficial cellulitis and abscess	dermatologic	114432	7771	1.12288	1.07617	1.17163	5.34561	9.01142e-08
574	Cholelithiasis and cholecystitis	digestive	115099	16141	1.08887	1.05444	1.12443	5.19351	2.06369e-07
334	Degenerative disease of the spinal cord	neurological	111790	2008	1.20597	1.12186	1.2964	5.07693	3.83574e-07
1019	Other ill-defined and unknown causes of morbidity and mortality	injuries & poisonings	115571	15365	1.09888	1.05953	1.13968	5.06847	4.01023e-07
297	Suicidal ideation or attempt	mental disorders	102387	1678	1.26095	1.15277	1.37927	5.0667	4.04778e-07
261	Vitamin deficiency	endocrine/metabolic	115152	1822	1.21155	1.12482	1.30497	5.06382	4.10941e-07
507	Pleurisy; pleural effusion	respiratory	113883	7490	1.11331	1.06791	1.16065	5.05309	4.34716e-07
516	Abnormal sputum	respiratory	115571	4717	1.13742	1.08197	1.19572	5.0493	4.43432e-07
396	Abnormal heart sounds	circulatory system	113705	10377	1.09824	1.059	1.13893	5.04878	4.44631e-07
368	Visual disturbances	sense organs	115571	3671	1.1534	1.09108	1.21929	5.03542	4.76803e-07
38	Septicemia	infectious diseases	112433	5008	1.1295	1.07595	1.18572	4.9136	8.94183e-07
443	Peripheral vascular disease	circulatory system	113850	4263	1.14155	1.0828	1.20349	4.91067	9.07668e-07
773	Pain in limb	symptoms	115571	6474	1.12073	1.07073	1.17306	4.8947	9.8454e-07
555	Inflammatory bowel disease and other gastroenteritis and colitis	digestive	92852	4442	1.14694	1.08475	1.21269	4.82034	1.43312e-06
969	Poisoning by psychotropic agents	injuries & poisonings	106608	1994	1.22882	1.12974	1.33659	4.80407	1.55469e-06
695	Erythematous conditions	dermatologic	114275	2511	1.17917	1.10217	1.26155	4.78343	1.72329e-06
859	Complication due to other implant and internal device	injuries & poisonings	109269	4154	1.14594	1.08361	1.21184	4.77436	1.80281e-06
575	Other biliary tract disease	digestive	111481	4311	1.1493	1.085	1.21741	4.73729	2.16594e-06
741	Symptoms and disorders of the joints	musculoskeletal	114762	3243	1.15361	1.08719	1.2241	4.72267	2.32763e-06
819	Skull and face fracture and other intercranial injury	injuries & poisonings	115565	4254	1.15269	1.08603	1.22344	4.67537	2.93422e-06
253	Disorders of the pituitary gland and its hypothalamic control	endocrine/metabolic	114584	744	1.27934	1.15332	1.41913	4.65604	3.22355e-06
454	Varicose veins	circulatory system	107786	11615	1.09095	1.05127	1.13213	4.60489	4.12676e-06
251	Other disorders of pancreatic internal secretion	endocrine/metabolic	114688	1110	1.22109	1.12035	1.3309	4.54656	5.45307e-06
738	Other acquired musculoskeletal deformity	musculoskeletal	111765	2119	1.19024	1.10411	1.28309	4.54406	5.51805e-06
352	Disorders of other cranial nerves	neurological	110496	1535	1.2069	1.11239	1.30945	4.51984	6.18851e-06
470	Septal Deviations/Turbinate Hypertrophy	respiratory	111427	4562	1.13499	1.07393	1.19953	4.48801	7.18901e-06
971	Poisoning by drugs primarily affecting the autonomic nervous system	injuries & poisonings	106253	547	1.31055	1.16439	1.47505	4.48275	7.36861e-06
729	Other disorders of soft tissues	musculoskeletal	107510	3163	1.15965	1.08661	1.23759	4.46273	8.0921e-06
752	Nervous system congenital anomalies	congenital anomalies	115512	327	1.40579	1.20944	1.63402	4.43735	9.10714e-06
764	Sciatica	symptoms	115017	2472	1.1835	1.0985	1.27507	4.43067	9.39424e-06
198	Secondary malignant neoplasm	neoplasms	104769	10581	1.09421	1.05131	1.13886	4.41155	1.02635e-05
858	Complication of internal orthopedic device	injuries & poisonings	109528	5243	1.12426	1.0671	1.18449	4.39905	1.08723e-05
1015	Effects of other external causes	injuries & poisonings	115571	4147	1.13873	1.07458	1.20671	4.39115	1.12754e-05
79	Viral infection	infectious diseases	114706	2952	1.16286	1.08648	1.24461	4.35289	1.34354e-05
801	Fracture of ankle and foot	injuries & poisonings	109834	2213	1.19869	1.10451	1.30091	4.34074	1.42001e-05
593	Hematuria	genitourinary	111584	15580	1.07342	1.03954	1.10841	4.32946	1.49477e-05
301	Personality disorders	mental disorders	102073	373	1.38811	1.19646	1.61046	4.32617	1.51727e-05
798	Malaise and fatigue	symptoms	115571	3678	1.13846	1.07306	1.20784	4.2963	1.73674e-05
532	Dysphagia	digestive	104375	7122	1.10853	1.05729	1.16226	4.26708	1.98046e-05
275	Disorders of mineral metabolism	endocrine/metabolic	115571	2670	1.14858	1.07719	1.22469	4.23128	2.32368e-05
537	Other disorders of stomach and duodenum	digestive	107027	8396	1.09164	1.04818	1.13691	4.22967	2.34034e-05
274	Gout and other crystal arthropathies	endocrine/metabolic	115571	4240	1.11677	1.06029	1.17625	4.17104	3.0321e-05
225	Benign neoplasm of brain and other parts of nervous system	neoplasms	115298	863	1.26861	1.13325	1.42015	4.13272	3.58501e-05
320	Meningitis	neurological	115388	422	1.33352	1.16329	1.52868	4.13051	3.6196e-05
1007	Injury to blood vessels	injuries & poisonings	115571	284	1.28658	1.14153	1.45007	4.12882	3.64625e-05
962	Poisoning by hormones and synthetic substitutes	injuries & poisonings	106234	524	1.30157	1.1474	1.47645	4.09765	4.17359e-05
707	Chronic ulcer of skin	dermatologic	115571	2468	1.15218	1.07606	1.23368	4.06208	4.86373e-05
830	Dislocation	injuries & poisonings	110783	4712	1.11597	1.05813	1.17698	4.04079	5.32705e-05
80	Postoperative infection	infectious diseases	115332	4485	1.1102	1.05497	1.16833	4.01503	5.94386e-05
366	Cataract	sense organs	115571	23801	1.05539	1.02779	1.08374	3.98681	6.6968e-05
1005	Other symptoms	injuries & poisonings	115571	1427	1.20182	1.09726	1.31635	3.9584	7.54539e-05
315	Develomental delays and disorders	mental disorders	115496	493	1.32591	1.15133	1.52695	3.91637	8.98939e-05
597	Other disorders of urethra and urinary tract	genitourinary	112634	4523	1.11322	1.05461	1.17509	3.88678	0.000101582
916	Contusion	injuries & poisonings	115571	1690	1.17997	1.08476	1.28355	3.85513	0.000115666
344	Other paralytic syndromes	neurological	111413	706	1.25223	1.11673	1.40416	3.84962	0.0001183
380	Disorders of external ear	sense organs	115438	988	1.24123	1.10985	1.38818	3.78572	0.000153267
395	Heart valve disorders	circulatory system	112056	6070	1.09701	1.04562	1.15093	3.78227	0.000155403
765	Cervical radiculitis	symptoms	114449	534	1.29955	1.1338	1.48952	3.76388	0.000167296
252	Disorders of parathyroid gland	endocrine/metabolic	114660	1003	1.2064	1.09396	1.3304	3.75887	0.00017068
353	Nerve root and plexus disorders	neurological	111449	4688	1.11457	1.05315	1.17958	3.75027	0.000176646
357	Inflammatory and toxic neuropathy	neurological	115353	2003	1.14772	1.06764	1.23381	3.73359	0.000188766
447	Other disorders of arteries and arterioles	circulatory system	113111	1645	1.17581	1.07946	1.28076	3.71273	0.000205033
149	Cancer of larynx, pharynx, nasal cavities	neoplasms	115141	689	1.25114	1.11152	1.40829	3.71137	0.000206139
850	Hemorrhage or hematoma complicating a procedure	injuries & poisonings	109658	5391	1.09708	1.04457	1.15223	3.7027	0.00021332
159	Malignant neoplasm of other and ill-defined sites within the digestive organs and peritoneum	neoplasms	112121	6033	1.09644	1.04386	1.15167	3.67187	0.000240779
800	Fracture of lower limb	injuries & poisonings	111281	7039	1.09175	1.04173	1.14416	3.66874	0.000243747
455	Hemorrhoids	circulatory system	110771	22821	1.05476	1.02498	1.0854	3.64833	0.000263948
766	Neuralgia, neuritis, and radiculitis NOS	symptoms	114755	1345	1.20137	1.08851	1.32594	3.64493	0.000267468
966	Poisoning by anticonvulsants and anti-Parkinsonism drugs	injuries & poisonings	106278	632	1.27494	1.11776	1.45424	3.61817	0.000296689
857	Mechanical complication of unspecified genitourinary device, implant, and graft	injuries & poisonings	108378	1367	1.17378	1.07501	1.28162	3.57292	0.000353018
981	Toxic effect of (non-ethyl) alcohol and petroleum and other solvents	injuries & poisonings	115498	984	1.23069	1.09705	1.38061	3.53917	0.000401388
747	Cardiac and circulatory congenital anomalies	congenital anomalies	115571	3164	1.12962	1.05538	1.20909	3.5139	0.000441572
854	Complications of cardiac/vascular device, implant, and graft	injuries & poisonings	108668	2589	1.13958	1.05924	1.22601	3.50276	0.000460458
592	Cystitis and urethritis	genitourinary	108467	3231	1.11463	1.04871	1.18469	3.48926	0.000484355
739	Contracture of joint	musculoskeletal	111343	525	1.2869	1.11498	1.48534	3.4474	0.000566009
415	Pulmonary heart disease	circulatory system	114585	4638	1.10013	1.04178	1.16176	3.43178	0.000599637
287	Purpura and other hemorrhagic conditions	hematopoietic	115159	1927	1.15126	1.06201	1.248	3.4214	0.000622999
835	Internal derangement of knee	injuries & poisonings	114193	15211	1.05912	1.02481	1.09458	3.41836	0.000629989
165	Cancer within the respiratory system	neoplasms	115558	3252	1.11877	1.04899	1.1932	3.4154	0.000636879
481	Influenza	respiratory	112072	347	1.29998	1.11818	1.51134	3.41317	0.000642122
332	Parkinson's disease	neurological	111593	1419	1.16492	1.06704	1.27178	3.409	0.000652015
514	Abnormal findings examination of lungs	respiratory	115566	2820	1.12838	1.05257	1.20965	3.40402	0.000664029
521	Diseases of hard tissues of teeth	digestive	113246	3226	1.11846	1.04848	1.1931	3.39627	0.000683106
727	Other disorders of synovium, tendon, and bursa	musculoskeletal	109813	10115	1.07201	1.02978	1.11596	3.39142	0.000695305
199	Neoplasm of uncertain behavior	neoplasms	102453	2134	1.14119	1.05694	1.23215	3.37531	0.000737331
442	Other aneurysm	circulatory system	113365	2199	1.13439	1.05409	1.22081	3.36635	0.000761703
572	Ascites (non malignant)	digestive	112995	1778	1.1556	1.06156	1.25797	3.33927	0.000839987
560	Intestinal obstruction without mention of hernia	digestive	92727	4431	1.10633	1.04171	1.17495	3.29074	0.000999235
293	Symptoms involving head and neck	mental disorders	115337	2224	1.12839	1.0494	1.21333	3.26222	0.00110544
416	Cardiomegaly	circulatory system	114355	3165	1.10659	1.04108	1.17621	3.25323	0.001141
476	Allergic rhinitis	respiratory	110454	1308	1.16977	1.06377	1.28633	3.23567	0.00121356
335	Multiple sclerosis	neurological	111590	1311	1.16408	1.061	1.27718	3.21159	0.00132001
340	Migraine	neurological	113299	3160	1.12032	1.04498	1.20109	3.19859	0.00138102
281	Other deficiency anemia	hematopoietic	109565	1233	1.17005	1.0607	1.29067	3.1372	0.0017057
742	Derangement of joint, non-traumatic	musculoskeletal	114620	2921	1.11986	1.04336	1.20198	3.13565	0.00171475
947	Urticaria	dermatologic	113674	390	1.27454	1.09516	1.4833	3.13451	0.00172139
151	Cancer of stomach	neoplasms	110429	643	1.21697	1.07635	1.37596	3.13449	0.00172154
733	Other disorders of bone and cartilage	musculoskeletal	110843	3987	1.09721	1.03517	1.16296	3.12405	0.00178383
696	Psoriasis and related disorders	dermatologic	112737	2556	1.12346	1.04422	1.20872	3.11941	0.00181215
473	Diseases of the larynx and vocal cords	respiratory	110759	2619	1.13128	1.04688	1.2225	3.11785	0.00182174
214	Lipoma	neoplasms	115252	6320	1.07994	1.0287	1.13373	3.10087	0.00192953
81	Infection/inflammation of internal prosthetic device; implant; and graft	infectious diseases	114273	1051	1.19187	1.06667	1.33177	3.09976	0.00193679
288	Diseases of white blood cells	hematopoietic	114283	4169	1.09879	1.03489	1.16664	3.08191	0.00205675
377	Disorders of optic nerve and visual pathways	sense organs	113246	476	1.27019	1.09078	1.47911	3.07844	0.0020809
804	Fracture of hand or wrist	injuries & poisonings	110214	3431	1.11104	1.03857	1.18857	3.0596	0.00221634
374	Other disorders of eyelids	sense organs	114342	5694	1.0761	1.02591	1.12875	3.00938	0.00261779
362	Other retinal disorders	sense organs	113228	5629	1.07693	1.02578	1.13063	2.98514	0.00283446
359	Muscular dystrophies and other myopathies	neurological	114845	469	1.27117	1.08504	1.48923	2.97043	0.00297386
809	Fracture of unspecified bones	injuries & poisonings	109320	435	1.27675	1.08655	1.50024	2.96861	0.00299154
378	Strabismus and other disorders of binocular eye movements	sense organs	113587	1445	1.14543	1.04706	1.25305	2.96369	0.0030397
1013	Asphyxia and hypoxemia	injuries & poisonings	115571	281	1.32575	1.09937	1.59875	2.95164	0.00316095
598	Abnormal findings on examination of urine	genitourinary	115571	3543	1.09866	1.03209	1.16953	2.95038	0.00317385
972	Poisoning by agents primarily affecting the cardiovascular system	injuries & poisonings	106354	920	1.16032	1.05096	1.28105	2.94409	0.00323903
426	Cardiac conduction disorders	circulatory system	108636	8176	1.06456	1.02094	1.11005	2.93096	0.00337921
172	Skin cancer	neoplasms	115505	15172	0.949221	0.916501	0.983108	-2.91185	0.00359295
710	Osteomyelitis, periostitis, and other infections involving bone	musculoskeletal	102948	668	1.20943	1.06302	1.37601	2.88821	0.00387444
451	Phlebitis and thrombophlebitis	circulatory system	105621	4107	1.08551	1.02589	1.14859	2.84666	0.00441805
474	Acute and chronic tonsillitis	respiratory	110598	1918	1.14138	1.0419	1.25035	2.84216	0.0044809
805	Fracture of vertebral column without mention of spinal cord injury	injuries & poisonings	109800	1826	1.13291	1.03934	1.23489	2.83745	0.0045476
580	Nephritis; nephrosis; renal sclerosis	genitourinary	111455	1448	1.15251	1.04419	1.27206	2.81879	0.00482057
586	Other disorders of the kidney and ureters	genitourinary	112160	3730	1.09245	1.02724	1.1618	2.81577	0.00486598
217	Vascular hamartomas and non-neoplastic nevi	neoplasms	112926	631	1.22199	1.06258	1.40532	2.8111	0.0049373
477	Epistaxis or throat hemorrhage	respiratory	110794	2563	1.10624	1.03058	1.18745	2.79329	0.00521742
1011	Complications of surgical and medical procedures	injuries & poisonings	115571	4156	1.09101	1.02609	1.16003	2.7828	0.00538918
565	Anal and rectal conditions	digestive	110280	15402	1.04592	1.01276	1.08016	2.73173	0.00630037
1004	Other signs and symptoms involving emotional state	injuries & poisonings	115571	483	1.26645	1.06791	1.5019	2.71523	0.00662289
557	Intestinal malabsorption (non-celiac)	digestive	92199	2158	1.12518	1.03328	1.22525	2.71313	0.00666519
112	Candidiasis	infectious diseases	115391	2614	1.1039	1.02779	1.18564	2.7119	0.00668986
497	Bronchitis	respiratory	105015	682	1.17343	1.04474	1.31798	2.69851	0.00696499
701	Other hypertrophic and atrophic conditions of skin	dermatologic	115495	5275	1.07443	1.01966	1.13215	2.6893	0.00716029
465	Acute upper respiratory infections of multiple or unspecified sites	respiratory	115529	2374	1.11371	1.02957	1.20473	2.6869	0.00721191
706	Diseases of sebaceous glands	dermatologic	115345	8474	1.0605	1.01577	1.10721	2.67156	0.00754997
444	Arterial embolism and thrombosis	circulatory system	112937	961	1.15683	1.03945	1.28746	2.66875	0.00761333
303	Psychogenic and somatoform disorders	mental disorders	102109	481	1.22813	1.05565	1.42878	2.66141	0.00778133
783	Fever of unknown origin	symptoms	115571	4298	1.07848	1.01924	1.14116	2.62109	0.00876502
704	Diseases of hair and hair follicles	dermatologic	115195	5038	1.07345	1.01671	1.13336	2.55798	0.0105283
594	Urinary calculus	genitourinary	115135	6555	1.06415	1.01453	1.1162	2.55192	0.0107132
803	Fracture of upper limb	injuries & poisonings	112061	9828	1.05725	1.01294	1.10351	2.54849	0.0108191
735	Acquired foot deformities	musculoskeletal	114146	9533	1.05401	1.01161	1.09819	2.51093	0.0120413
189	Cancer of urinary organs (incl. kidney and bladder)	neoplasms	115571	4375	1.07231	1.01522	1.13262	2.50115	0.0123792
367	Disorders of refraction and accommodation; blindness and low vision	sense organs	115571	3213	1.0973	1.02021	1.18022	2.49831	0.0124785
227	Benign neoplasm of other endocrine glands and related structures	neoplasms	115385	950	1.15806	1.03175	1.29983	2.49042	0.0127591
613	Other nonmalignant breast conditions	genitourinary	115571	1892	1.13158	1.02656	1.24735	2.48751	0.0128642
202	Cancer of other lymphoid, histiocytic tissue	neoplasms	114810	2508	1.09599	1.01936	1.17838	2.47857	0.0131911
720	Spinal stenosis	musculoskeletal	112013	4360	1.07852	1.01589	1.14502	2.47636	0.013273
508	Pulmonary collapse; interstitial and compensatory emphysema	respiratory	112519	2614	1.09511	1.01899	1.17693	2.47163	0.0134497
191	Manlignant and unknown neoplasms of brain and nervous system	neoplasms	115261	753	1.16768	1.03213	1.32103	2.46224	0.0138074
568	Other disorders of peritoneum	digestive	106598	3795	1.07893	1.01557	1.14623	2.46044	0.0138769
240	Simple and unspecified goiter	endocrine/metabolic	109918	575	1.17805	1.03344	1.3429	2.45225	0.0141965
150	Cancer of esophagus	neoplasms	110527	861	1.14392	1.02522	1.27636	2.40557	0.0161473
242	Thyrotoxicosis with or without goiter	endocrine/metabolic	110260	1935	1.1092	1.01938	1.20694	2.40543	0.0161535
448	Disease of capillaries	circulatory system	112857	691	1.18654	1.03007	1.36678	2.37051	0.0177637
818	Intracranial hemorrhage (injury)	injuries & poisonings	114597	704	1.18151	1.02902	1.3566	2.36575	0.0179934
791	Gangrene	symptoms	115571	691	1.16221	1.02571	1.31687	2.35812	0.0183675
525	Other diseases of the teeth and supporting structures	digestive	112969	2691	1.09061	1.0147	1.1722	2.3565	0.0184481
375	Disorders of lacrimal system	sense organs	113784	2231	1.0935	1.01509	1.17797	2.3544	0.0185528
210	Benign neoplasm of lip, oral cavity, and pharynx	neoplasms	115216	959	1.14518	1.02258	1.28247	2.3464	0.0189556
212	Benign neoplasm of respiratory and intrathoracic organs	neoplasms	115571	366	1.1983	1.02971	1.39448	2.33847	0.019363
749	Congenital anomalies of face and neck	congenital anomalies	115562	323	1.27244	1.03854	1.55903	2.32484	0.0200803
155	Cancer of liver and intrahepatic bile duct	neoplasms	110397	470	1.17325	1.02526	1.3426	2.3226	0.0202006
241	Nontoxic nodular goiter	endocrine/metabolic	110067	1187	1.14346	1.02042	1.28134	2.30794	0.0210025
756	Other congenital musculoskeletal anomalies	congenital anomalies	115433	652	1.22602	1.0308	1.45822	2.30273	0.021294
376	Disorders of the orbit	sense organs	113220	290	1.21738	1.02846	1.441	2.28609	0.0222492
728	Disorders of muscle, ligament, and fascia	musculoskeletal	107716	3760	1.07163	1.00953	1.13754	2.27149	0.0231171
590	Pyelonephritis	genitourinary	108031	1475	1.11254	1.01444	1.22012	2.26427	0.0235577
471	Nasal polyps	respiratory	110963	3150	1.08396	1.01037	1.16292	2.24749	0.0246086
430	Intracranial hemorrhage	circulatory system	113014	2125	1.09551	1.01058	1.18757	2.21551	0.0267253
270	Disorders of protein plasma/amino-acid transport and metabolism	endocrine/metabolic	115456	389	1.21376	1.02237	1.44097	2.2127	0.0269182
559	Ileostomy status	digestive	92020	1691	1.10628	1.0116	1.20981	2.21269	0.0269187
211	Benign neoplasm of other parts of digestive system	neoplasms	112824	6208	1.05637	1.00612	1.10914	2.20509	0.0274475
153	Colorectal cancer	neoplasms	108201	4870	1.06606	1.0071	1.12846	2.20386	0.0275341
370	Keratitis	sense organs	112538	307	1.21507	1.02168	1.44506	2.20248	0.0276316
441	Vascular insufficiency of intestine	circulatory system	113053	1237	1.11582	1.01113	1.23134	2.18027	0.0292377
755	Congenital anomalies of limbs	congenital anomalies	115395	437	1.23056	1.01347	1.49415	2.09513	0.0361596
200	Myeloproliferative disease	neoplasms	114380	1086	1.1097	1.00639	1.22362	2.08775	0.0368208
963	Poisoning by primarily systemic agents	injuries & poisonings	106893	2747	1.0817	1.00435	1.165	2.07474	0.0380107
500	Lung disease due to external agents	respiratory	111855	487	1.15659	1.00517	1.33083	2.03194	0.0421598
323	Encephalitis	neurological	115386	374	1.17619	1.00444	1.37729	2.01502	0.043903
429	Ill-defined descriptions and complications of heart disease	circulatory system	113817	910	1.12607	1.00036	1.26757	1.96588	0.049312
324	Other CNS infection and poliomyelitis	neurological	115344	317	1.25102	0.996484	1.57059	1.92962	0.0536543
117	Mycoses	infectious diseases	114744	304	1.20325	0.994452	1.45589	1.90275	0.0570734
503	Pulmonary congestion and hypostasis	respiratory	111883	534	1.15151	0.991435	1.33744	1.84733	0.0646993
425	Cardiomyopathy	circulatory system	114891	1461	1.09625	0.992396	1.21096	1.80964	0.0703522
1008	Crushing or internal injury to organs	injuries & poisonings	115571	1131	1.11656	0.990555	1.2586	1.80463	0.0711322
1000	Burns	injuries & poisonings	115571	582	1.14801	0.987948	1.33401	1.8017	0.0715928
967	Adverse effects of sedatives or other central nervous system depressants and anesthetics	injuries & poisonings	106254	730	1.15107	0.98656	1.34301	1.788	0.0737758
158	Neoplasm of unspecified nature of digestive system	neoplasms	110611	1162	1.09229	0.989665	1.20556	1.7536	0.079499
286	Coagulation defects	hematopoietic	114957	1083	1.09515	0.988523	1.21327	1.73909	0.0820185
990	Effects radiation NOS	injuries & poisonings	115570	4116	1.05777	0.992837	1.12696	1.73757	0.082286
394	Rheumatic disease of the heart valves	circulatory system	111540	3846	1.05282	0.993263	1.11595	1.73246	0.0831918
475	Chronic sinusitis	respiratory	110764	2574	1.07479	0.990259	1.16653	1.72573	0.0843968
472	Chronic pharyngitis and nasopharyngitis	respiratory	110293	973	1.1384	0.982362	1.31922	1.72337	0.0848214
338	Pain	neurological	115571	806	1.10406	0.984907	1.23762	1.69895	0.0893282
277	Other disorders of metabolism	endocrine/metabolic	115390	882	1.11593	0.983147	1.26665	1.69701	0.0896957
361	Retinal detachments and defects	sense organs	112502	3319	0.931829	0.857643	1.01243	-1.66806	0.0953036
204	Leukemia	neoplasms	114673	1966	1.06984	0.987584	1.15895	1.6539	0.098148
836	Traumatic arthropathy	injuries & poisonings	109442	544	1.13843	0.9759	1.32803	1.64958	0.0990281
717	Polymyalgia Rheumatica	musculoskeletal	115571	1435	1.08473	0.981016	1.19942	1.58618	0.112699
737	Curvature of spine	musculoskeletal	111598	1501	1.09897	0.977859	1.23509	1.58414	0.113161
289	Other diseases of blood and blood-forming organs	hematopoietic	113501	1336	1.08154	0.980129	1.19344	1.56041	0.118662
556	Ulceration of the lower GI tract	digestive	91903	1147	1.09528	0.976106	1.22901	1.54849	0.121505
479	Other upper respiratory disease	respiratory	111288	4195	1.05157	0.986203	1.12127	1.53566	0.124622
540	Appendiceal conditions	digestive	115571	3697	0.940805	0.870137	1.01721	-1.53161	0.125619
528	Diseases of the oral soft tissues, excluding lesions specific for gingiva and tongue	digestive	115032	3993	1.04587	0.987367	1.10784	1.52709	0.12674
54	Herpes simplex	infectious diseases	113939	317	1.14503	0.961568	1.3635	1.52009	0.128487
686	Other local infections of skin and subcutaneous tissue	dermatologic	112548	1519	1.0761	0.977991	1.18406	1.5037	0.132658
216	Benign neoplasm of skin	neoplasms	115433	8696	1.03451	0.988724	1.08241	1.46894	0.141848
949	Allergies, other	injuries & poisonings	113653	425	1.16806	0.948309	1.43873	1.46085	0.144057
245	Thyroiditis	endocrine/metabolic	109794	306	1.15361	0.952057	1.39784	1.4585	0.144702
70	Viral hepatitis	infectious diseases	114020	620	1.12923	0.958786	1.32998	1.45582	0.145443
612	Breast conditions, congenital or relating to hormones	genitourinary	113870	845	1.11167	0.963786	1.28225	1.45352	0.146079
698	Pruritus and related conditions	dermatologic	115571	818	1.09544	0.968215	1.23939	1.44718	0.147847
527	Diseases of the salivary glands	digestive	113873	1052	1.08884	0.968386	1.22429	1.42293	0.154756
284	Aplastic anemia	hematopoietic	109343	519	1.10633	0.961923	1.27242	1.41598	0.156782
255	Disorders of adrenal glands	endocrine/metabolic	114567	683	1.10655	0.961614	1.27332	1.4135	0.15751
213	Benign neoplasm of bone and articular cartilage	neoplasms	104358	298	1.16714	0.940202	1.44885	1.40102	0.161209
979	Adverse drug events and drug allergies	injuries & poisonings	106200	519	1.16788	0.938701	1.45301	1.39239	0.163803
333	Extrapyramidal disease and abnormal movement disorders	neurological	111538	1131	1.08621	0.966645	1.22057	1.38982	0.164584
907	Injuries to the nervous system	injuries & poisonings	115571	1306	1.07455	0.969239	1.19129	1.36624	0.171862
379	Other disorders of eye	sense organs	114315	4354	1.04373	0.980068	1.11152	1.33291	0.182562
1014	Effects of heat, cold and air pressure	injuries & poisonings	115571	286	1.16325	0.925938	1.46139	1.29898	0.193951
703	Diseases of nail, NOS	dermatologic	113890	1246	1.07664	0.963017	1.20366	1.29769	0.194393
246	Other disorders of thyroid	endocrine/metabolic	109897	413	1.10338	0.951025	1.28015	1.29764	0.19441
526	Diseases of the jaws	digestive	112351	966	1.09157	0.956162	1.24616	1.29659	0.194771
201	Hodgkin's disease	neoplasms	114130	273	1.17097	0.920733	1.48923	1.28671	0.198196
587	Kidney replaced by transpant	genitourinary	111181	365	0.840832	0.641281	1.10248	-1.25418	0.209777
369	Infection of the eye	sense organs	112674	658	1.08361	0.954632	1.23001	1.24189	0.214279
958	Certain early complications of trauma or procedure	injuries & poisonings	115571	568	1.10847	0.940817	1.30599	1.23081	0.218395
694	Dyschromia and Vitiligo	dermatologic	113856	1024	1.07653	0.954782	1.2138	1.20428	0.22848
420	Carditis	circulatory system	115178	2263	1.04581	0.972163	1.12504	1.20225	0.229267
807	Fracture of ribs	injuries & poisonings	109400	610	1.0945	0.943414	1.26979	1.19142	0.23349
751	Genitourinary congenital anomalies	congenital anomalies	115371	1564	1.06543	0.959004	1.18367	1.18036	0.237856
736	Other acquired deformities of limbs	musculoskeletal	111826	2233	1.04588	0.969311	1.12851	1.15648	0.247486
414	Other forms of chronic heart disease	circulatory system	106378	2368	1.04097	0.972042	1.11479	1.14875	0.250658
567	Peritonitis and retroperitoneal infections	digestive	105669	968	1.07087	0.951507	1.2052	1.13555	0.256143
157	Pancreatic cancer	neoplasms	110492	809	1.07707	0.944299	1.2285	1.10609	0.268687
215	Other benign neoplasm of connective and other soft tissue	neoplasms	113629	1059	1.0733	0.943387	1.22109	1.0746	0.282556
349	Other and unspecified disorders of the nervous system	neurological	111305	455	0.852057	0.629708	1.15292	-1.03769	0.299416
964	Poisoning by agents primarily affecting blood constituents	injuries & poisonings	106196	401	1.09961	0.917864	1.31734	1.03015	0.30294
938	Dermatitis due to solar radiation	dermatologic	114441	2859	0.960493	0.88845	1.03838	-1.01329	0.310921
506	Empyema and pneumothorax	respiratory	112117	1277	1.05843	0.945172	1.18526	0.983436	0.325393
1001	Foreign body injury	injuries & poisonings	115571	1241	1.05889	0.940809	1.19178	0.948507	0.342871
939	Atopic/contact dermatitis due to other or unspecified	dermatologic	114252	2442	1.04165	0.956405	1.1345	0.936771	0.348876
731	Osteitis deformans and osteopathies associated with other disorders classified elsewhere	musculoskeletal	109757	614	1.06753	0.928574	1.22728	0.918421	0.358398
304	Adjustment reaction	mental disorders	102044	285	1.0972	0.896246	1.34322	0.898711	0.368806
450	Noninfectious disorders of lymphatic channels	circulatory system	115571	853	1.06002	0.932894	1.20448	0.89427	0.371177
1006	Crushing injury	injuries & poisonings	115571	559	1.13846	0.854594	1.51662	0.886183	0.375519
226	Benign neoplasm of thyroid glands	neoplasms	115159	278	0.875931	0.648753	1.18266	-0.86476	0.38717
348	Other conditions of brain	neurological	111393	749	1.05806	0.930757	1.20277	0.86284	0.388226
145	Cancer of mouth	neoplasms	115135	675	0.935451	0.802666	1.0902	-0.854277	0.392952
724	Other and unspecified disorders of back	musculoskeletal	110832	376	1.16983	0.807764	1.69417	0.830127	0.406467
802	Fracture of pelvis	injuries & poisonings	109442	775	1.07245	0.908128	1.26649	0.824256	0.409794
750	Digestive congenital anomalies	congenital anomalies	115128	742	1.06362	0.9181	1.2322	0.821636	0.411284
364	Corneal opacity and other disorders of cornea	sense organs	111751	812	1.05617	0.926246	1.20431	0.81597	0.414517
382	Otalgia	sense organs	114656	301	1.0888	0.885443	1.33885	0.806513	0.419947
523	Gingival and periodontal diseases	digestive	112586	1756	1.04155	0.942878	1.15054	0.801649	0.422756
524	Dentofacial anomalies, including malocclusion	digestive	112150	333	1.09878	0.872311	1.38405	0.799935	0.423749
402	Elevated blood pressure reading without diagnosis of hypertension	circulatory system	90379	1568	1.04443	0.938441	1.16239	0.79624	0.425893
229	Benign neoplasm of unspecified sites	neoplasms	115571	760	1.06257	0.914849	1.23415	0.79467	0.426805
772	Symptoms of the muscles	symptoms	115541	736	1.05302	0.92401	1.20004	0.774736	0.438496
770	Myalgia and myositis unspecified	symptoms	115571	806	1.04891	0.919014	1.19716	0.707905	0.479004
709	Diffuse diseases of connective tissue	dermatologic	113553	962	1.04898	0.91783	1.19888	0.701741	0.48284
529	Diseases and other conditions of the tongue	digestive	113943	1274	1.03746	0.935146	1.15096	0.694193	0.487561
961	Poisoning by other anti-infectives	injuries & poisonings	106221	442	0.929573	0.751542	1.14978	-0.673274	0.500773
522	Diseases of pulp and periapical tissues	digestive	112749	2316	1.03086	0.942958	1.12696	0.668406	0.503875
536	Disorders of function of stomach	digestive	104247	273	1.25269	0.644938	2.43316	0.66512	0.505974
732	Osteochondropathies	musculoskeletal	109706	500	1.05102	0.901862	1.22484	0.637183	0.524006
452	Other venous embolism and thrombosis	circulatory system	104446	624	0.947354	0.795953	1.12755	-0.608727	0.542706
946	Anaphylactic shock NOS	injuries & poisonings	113700	557	1.04923	0.897918	1.22603	0.604779	0.545326
697	Sarcoidosis	dermatologic	113698	568	1.0446	0.900154	1.21222	0.574631	0.565541
504	Other alveolar and parietoalveolar pneumonopathy	respiratory	111833	403	0.945028	0.772206	1.15653	-0.548697	0.583214
341	Other demyelinating diseases of central nervous system	neurological	111288	307	1.06118	0.856309	1.31507	0.54259	0.587412
702	Degenerative skin conditions and other dermatoses	dermatologic	114174	5884	0.985238	0.933596	1.03974	-0.541384	0.588243
941	Adverse reaction to serum or vaccine	injuries & poisonings	113630	268	0.935055	0.730293	1.19723	-0.532491	0.594386
446	Polyarteritis nodosa and allied conditions	circulatory system	112933	908	0.964746	0.837583	1.11121	-0.497681	0.618709
510	Other diseases of lung	respiratory	115565	1301	1.02746	0.923211	1.14348	0.496297	0.619685
269	Proteinuria	endocrine/metabolic	115426	354	1.06001	0.841271	1.33563	0.494242	0.621135
279	Disorders involving the immune mechanism	endocrine/metabolic	115515	280	0.961132	0.814008	1.13485	-0.467677	0.640016
337	Disorders of the autonomic nervous system	neurological	111284	284	1.06005	0.827455	1.35804	0.461429	0.644491
687	Symptoms affecting skin	dermatologic	114198	2777	1.01703	0.946478	1.09285	0.460433	0.645205
853	Complication of colostomy or enterostomy	injuries & poisonings	108113	523	1.04366	0.837123	1.30116	0.379823	0.704077
611	Abnormal findings on mammogram or breast exam	genitourinary	114097	1451	1.02233	0.908891	1.14993	0.368044	0.712841
502	Postinflammatory pulmonary fibrosis	respiratory	112007	1057	1.02063	0.912848	1.14114	0.358631	0.719871
262	Mineral deficiency NEC	endocrine/metabolic	114636	315	0.957033	0.751943	1.21806	-0.356903	0.721164
372	Disorders of conjunctiva	sense organs	112720	778	1.02463	0.896309	1.17132	0.356416	0.721529
78	Viral warts & HPV	infectious diseases	114104	986	1.02517	0.886277	1.18583	0.334661	0.737881
478	Throat pain	respiratory	110157	356	1.03627	0.841065	1.27679	0.334603	0.737925
136	Other infectious and parasitic diseases	infectious diseases	115475	256	0.960312	0.75597	1.21989	-0.331747	0.74008
520	Disorders of tooth development	digestive	112747	2268	1.01629	0.922834	1.11921	0.328287	0.742695
840	Sprains and strains	injuries & poisonings	115571	481	1.03723	0.828797	1.29808	0.319366	0.749449
365	Glaucoma	sense organs	113052	5281	1.00898	0.952561	1.06874	0.30448	0.760762
595	Hydronephrosis	genitourinary	113824	2212	1.01014	0.93236	1.09442	0.246867	0.805011
579	Other symptoms involving abdomen and pelvis	digestive	108522	3089	0.987927	0.893121	1.0928	-0.235981	0.813448
260	Protein-calorie malnutrition	endocrine/metabolic	114593	254	0.972853	0.766969	1.234	-0.226856	0.820536
193	Thyroid cancer	neoplasms	115181	366	1.02635	0.81967	1.28514	0.226681	0.820672
771	Musculoskeletal symptoms referable to limbs	symptoms	114051	841	1.01502	0.890369	1.15713	0.223066	0.823484
174	Breast cancer	neoplasms	113451	11543	1.00488	0.962166	1.04949	0.219711	0.826096
1100	Family history	injuries & poisonings	115571	2455	0.991956	0.910997	1.08011	-0.18592	0.852507
228	Hemangioma and lymphangioma, any site	neoplasms	115571	1583	1.00809	0.910502	1.11614	0.155161	0.876694
360	Disorders of the globe	sense organs	111665	450	1.01379	0.850848	1.20793	0.15316	0.878272
689	Disorder of skin and subcutaneous tissue NOS	dermatologic	115571	6253	0.996027	0.946273	1.0484	-0.152265	0.878978
872	Traumatic amputation	injuries & poisonings	110889	823	1.01399	0.847507	1.21318	0.151836	0.879317
53	Herpes zoster	infectious diseases	114003	528	1.01191	0.84751	1.2082	0.130906	0.895849
817	Concussion	injuries & poisonings	114445	273	0.987276	0.754054	1.29263	-0.0931366	0.925795
170	Cancer of bone and connective tissue	neoplasms	115571	480	1.00631	0.829192	1.22126	0.063686	0.94922
577	Diseases of pancreas	digestive	115571	2923	0.998315	0.923405	1.0793	-0.0423789	0.966197
110	Dermatophytosis / Dermatomycosis	infectious diseases	114755	317	0.995901	0.794048	1.24907	-0.035545	0.971645
371	Inflammation of the eye	sense organs	113370	2934	1.00086	0.928454	1.07891	0.02245	0.982089
700	Corns and callosities	dermatologic	113993	299	1.00139	0.798412	1.25598	0.0120566	0.99038

### Sheet: f33_phecodes_phewas
phecode	name	group	n	n_case	or	ci_lower	ci_upper	z	p
318	Tobacco use disorder	mental disorders	346131	12700	0.644447	0.623323	0.666287	-25.8381	3.31207e-147
496	Chronic airway obstruction	respiratory	335100	12167	0.65019	0.627962	0.673205	-24.2557	5.75324e-130
316	Substance addiction and disorders	mental disorders	339406	5947	0.567639	0.541736	0.594781	-23.7624	8.18108e-125
401	Hypertension	circulatory system	357000	80060	0.844503	0.830819	0.858411	-20.2774	2.03619e-91
250	Diabetes mellitus	endocrine/metabolic	357603	20606	0.761649	0.741095	0.782773	-19.5065	9.67297e-85
306	Other mental disorder	mental disorders	348508	33665	0.803401	0.785137	0.82209	-18.6569	1.11016e-77
317	Alcohol-related disorders	mental disorders	347275	13865	0.740808	0.715682	0.766815	-17.0417	4.03085e-65
411	Ischemic Heart Disease	circulatory system	356923	32006	0.840059	0.820887	0.859678	-14.7961	1.55286e-49
272	Disorders of lipoid metabolism	endocrine/metabolic	357605	37496	0.851736	0.833645	0.870219	-14.6508	1.33179e-48
585	Renal failure	genitourinary	353537	11621	0.766166	0.739262	0.79405	-14.6039	2.65308e-48
870	Open wounds of head; neck; and trunk	injuries & poisonings	350914	10535	0.773166	0.74407	0.8034	-13.1451	1.81634e-39
295	Schizophrenia and other psychotic disorders	mental disorders	315921	881	0.51359	0.463974	0.568512	-12.8545	8.11587e-38
345	Epilepsy, recurrent seizures, convulsions	neurological	348192	5240	0.72044	0.684327	0.758458	-12.4969	7.76354e-36
969	Poisoning by psychotropic agents	injuries & poisonings	327912	1994	0.622456	0.576484	0.672095	-12.1103	9.31228e-34
276	Disorders of fluid, electrolyte, and acid-base balance	endocrine/metabolic	357522	9343	0.781121	0.750233	0.813282	-11.9999	3.55709e-33
480	Pneumonia	respiratory	357205	12015	0.804165	0.775984	0.833368	-11.9752	4.78993e-33
278	Overweight, obesity and other hyperalimentation	endocrine/metabolic	357605	13583	0.815949	0.78922	0.843584	-11.9693	5.14442e-33
300	Anxiety disorders	mental disorders	323861	8886	0.78445	0.753663	0.816495	-11.8843	1.42856e-32
280	Iron deficiency anemias	hematopoietic	346209	9010	0.782727	0.751645	0.815095	-11.8492	2.17209e-32
285	Other anemias	hematopoietic	350235	13098	0.81355	0.786096	0.841963	-11.7815	4.86479e-32
535	Gastritis and duodenitis	digestive	353333	30236	0.870515	0.850633	0.890862	-11.7635	6.01747e-32
366	Cataract	sense organs	357605	23801	0.851715	0.829068	0.87498	-11.6731	1.74956e-31
550	Abdominal hernia	digestive	357605	48381	0.891406	0.874122	0.909033	-11.5064	1.22463e-30
740	Osteoarthrosis	musculoskeletal	357605	30626	0.873297	0.853077	0.893996	-11.3352	8.78633e-30
781	Symptoms involving nervous and musculoskeletal systems	symptoms	357602	7861	0.776605	0.743151	0.811566	-11.2532	2.23234e-29
519	Other diseases of respiratory system, not elsewhere classified	respiratory	357605	10930	0.812159	0.782197	0.843268	-10.8485	2.0262e-27
296	Mood disorders	mental disorders	316570	1544	0.620725	0.568808	0.677381	-10.7005	1.01273e-26
459	Other disorders of circulatory system	circulatory system	352321	18233	0.848907	0.823392	0.875213	-10.5202	6.97161e-26
509	Respiratory failure, insufficiency, arrest	respiratory	347361	3190	0.707692	0.663185	0.755186	-10.4325	1.76152e-25
443	Peripheral vascular disease	circulatory system	351793	4263	0.740864	0.700107	0.783994	-10.3893	2.77295e-25
433	Cerebrovascular disease	circulatory system	356223	9666	0.810548	0.779004	0.843369	-10.3714	3.34552e-25
290	Delirium dementia and amnestic and other cognitive disorders	mental disorders	352342	2989	0.700859	0.655278	0.74961	-10.3599	3.77534e-25
564	Functional digestive disorders	digestive	314194	33242	0.888941	0.869266	0.90906	-10.3095	6.38079e-25
512	Other symptoms of respiratory system	respiratory	357605	13466	0.834576	0.806207	0.863944	-10.2482	1.20508e-24
707	Chronic ulcer of skin	dermatologic	357605	2468	0.684573	0.636048	0.7368	-10.1024	5.38811e-24
495	Asthma	respiratory	349428	26582	0.877627	0.855536	0.900289	-10.0354	1.06556e-23
350	Abnormal movement	neurological	357520	3868	0.73738	0.693845	0.783648	-9.81187	1.00096e-22
297	Suicidal ideation or attempt	mental disorders	316685	1678	0.643189	0.588308	0.703189	-9.69825	3.06716e-22
681	Superficial cellulitis and abscess	dermatologic	353755	7771	0.805705	0.770865	0.842121	-9.57859	9.83806e-22
428	Congestive heart failure; nonhypertensive	circulatory system	356777	6324	0.788784	0.751374	0.828057	-9.57055	1.06339e-21
716	Other arthropathies	musculoskeletal	352444	35531	0.899114	0.879686	0.918971	-9.54169	1.4052e-21
418	Nonspecific chest pain	circulatory system	355318	28366	0.890351	0.869306	0.911907	-9.51569	1.80516e-21
591	Urinary tract infection	genitourinary	342191	13406	0.849475	0.821371	0.878541	-9.5037	2.02561e-21
915	Superficial injury without mention of infection	injuries & poisonings	356859	5484	0.77962	0.740244	0.82109	-9.41471	4.74409e-21
530	Diseases of esophagus	digestive	352410	36502	0.902075	0.882833	0.921736	-9.36814	7.38217e-21
41	Bacterial infection NOS	infectious diseases	354145	12570	0.850628	0.821807	0.88046	-9.19898	3.61362e-20
1002	Symptoms concerning nutrition, metabolism, and development	injuries & poisonings	357605	6332	0.799987	0.762486	0.839333	-9.10996	8.24123e-20
788	Syncope and collapse	symptoms	357605	9654	0.829946	0.797298	0.863931	-9.10313	8.77686e-20
531	Peptic ulcer (excl. esophageal)	digestive	357605	7716	0.808602	0.772144	0.846782	-9.02533	1.79149e-19
165	Cancer within the respiratory system	neoplasms	357573	3252	0.743347	0.696849	0.792947	-8.99947	2.26816e-19
851	Complications of transplants and reattached limbs	injuries & poisonings	350642	18425	0.875216	0.849654	0.901548	-8.81284	1.22018e-18
563	Constipation	digestive	292898	11771	0.8524	0.82214	0.883773	-8.65985	4.72368e-18
789	Nausea and vomiting	symptoms	357605	12238	0.858485	0.829244	0.888757	-8.62986	6.14252e-18
571	Chronic liver disease and cirrhosis	digestive	350573	3290	0.752125	0.704929	0.802481	-8.61501	6.99351e-18
1010	Other tests	injuries & poisonings	357605	17573	0.875964	0.849953	0.902772	-8.61041	7.27967e-18
965	Poisoning by analgesics, antipyretics, and antirheumatics	injuries & poisonings	332547	6678	0.812714	0.775048	0.852211	-8.56499	1.08084e-17
342	Hemiplegia	neurological	344712	1710	0.695531	0.63733	0.759047	-8.14322	3.84904e-16
981	Toxic effect of (non-ethyl) alcohol and petroleum and other solvents	injuries & poisonings	357303	984	0.626857	0.559282	0.702597	-8.02501	1.01516e-15
458	Hypotension	circulatory system	341257	7082	0.828164	0.790851	0.867238	-8.01575	1.09469e-15
760	Back pain	symptoms	357605	15038	0.880005	0.852217	0.908699	-7.80817	5.8023e-15
292	Neurological disorders	mental disorders	354960	5619	0.815965	0.774823	0.859293	-7.7047	1.31147e-14
745	Pain in joint	musculoskeletal	357605	8259	0.849405	0.813954	0.8864	-7.50371	6.20341e-14
454	Varicose veins	circulatory system	331476	11615	0.866031	0.834094	0.89919	-7.50279	6.2476e-14
574	Cholelithiasis and cholecystitis	digestive	355994	16141	0.888906	0.861824	0.916839	-7.45984	8.6628e-14
558	Noninfectious gastroenteritis	digestive	295678	14579	0.88593	0.857303	0.915514	-7.22696	4.93909e-13
721	Spondylosis and allied disorders	musculoskeletal	350502	8600	0.858557	0.823734	0.894852	-7.21881	5.2446e-13
573	Other disorders of liver	digestive	351387	4118	0.804289	0.757878	0.853542	-7.18203	6.86813e-13
244	Hypothyroidism	endocrine/metabolic	354998	15581	0.889821	0.861888	0.918659	-7.17351	7.3097e-13
507	Pleurisy; pleural effusion	respiratory	351629	7490	0.848882	0.811306	0.888198	-7.09254	1.31671e-12
599	Other symptoms/disorders or the urinary system	genitourinary	349748	13115	0.883784	0.854075	0.914526	-7.08149	1.42609e-12
389	Hearing loss	sense organs	357507	5099	0.825726	0.782935	0.870855	-7.05321	1.74839e-12
416	Cardiomegaly	circulatory system	353343	3165	0.78788	0.736807	0.842494	-6.97214	3.12153e-12
301	Personality disorders	mental disorders	315420	373	0.538262	0.451993	0.640996	-6.95006	3.65141e-12
513	Respiratory abnormalities	respiratory	357605	9907	0.868272	0.834298	0.903629	-6.93605	4.03227e-12
427	Cardiac dysrhythmias	circulatory system	353775	26815	0.91846	0.895521	0.941986	-6.59131	4.35954e-11
351	Other peripheral nerve disorders	neurological	352106	12293	0.885313	0.853729	0.918065	-6.57223	4.95671e-11
819	Skull and face fracture and other intercranial injury	injuries & poisonings	357514	4254	0.817737	0.769939	0.868502	-6.54787	5.83639e-11
514	Abnormal findings examination of lungs	respiratory	357578	2820	0.791208	0.737405	0.848936	-6.51796	7.12722e-11
415	Pulmonary heart disease	circulatory system	354796	4638	0.82847	0.782552	0.877083	-6.46804	9.92834e-11
251	Other disorders of pancreatic internal secretion	endocrine/metabolic	354752	1110	0.652344	0.572074	0.743877	-6.37655	1.81118e-10
516	Abnormal sputum	respiratory	357605	4717	0.835326	0.789975	0.883281	-6.31771	2.65461e-10
537	Other disorders of stomach and duodenum	digestive	331670	8396	0.8734	0.837129	0.911242	-6.25491	3.97734e-10
569	Other disorders of intestine	digestive	343279	17461	0.910079	0.883368	0.937598	-6.19931	5.67106e-10
261	Vitamin deficiency	endocrine/metabolic	356170	1822	0.765527	0.702799	0.833853	-6.12549	9.04064e-10
331	Other cerebral degenerations	neurological	344372	1366	0.735184	0.666048	0.811496	-6.10529	1.02611e-09
743	Osteoporosis, osteopenia and pathological fracture	musculoskeletal	357605	8011	0.865673	0.826345	0.906873	-6.08065	1.19694e-09
414	Other forms of chronic heart disease	circulatory system	327575	2368	0.785643	0.726704	0.849361	-6.0635	1.33194e-09
859	Complication due to other implant and internal device	injuries & poisonings	336532	4154	0.82976	0.780562	0.882059	-5.98415	2.17521e-09
803	Fracture of upper limb	injuries & poisonings	345717	9828	0.882619	0.846593	0.920178	-5.87245	4.29411e-09
80	Postoperative infection	infectious diseases	356760	4485	0.845132	0.798425	0.894571	-5.80088	6.59678e-09
291	Other specified nonpsychotic and/or transient mental disorders	mental disorders	350396	1013	0.714611	0.637073	0.801586	-5.73407	9.80514e-09
565	Anal and rectal conditions	digestive	341222	15402	0.910577	0.881478	0.940637	-5.65309	1.57593e-08
440	Atherosclerosis	circulatory system	349027	1474	0.754893	0.684575	0.832433	-5.63631	1.73735e-08
444	Arterial embolism and thrombosis	circulatory system	348518	961	0.72138	0.643861	0.808231	-5.63063	1.7955e-08
966	Poisoning by anticonvulsants and anti-Parkinsonism drugs	injuries & poisonings	326584	632	0.664917	0.5768	0.766497	-5.62608	1.8435e-08
785	Abdominal pain	symptoms	357605	40072	0.944462	0.92542	0.963895	-5.49866	3.82698e-08
362	Other retinal disorders	sense organs	349606	5629	0.85687	0.810918	0.905426	-5.49271	3.95822e-08
447	Other disorders of arteries and arterioles	circulatory system	349192	1645	0.767785	0.698412	0.844048	-5.46901	4.52557e-08
596	Other disorders of bladder	genitourinary	352757	9863	0.897382	0.863211	0.932906	-5.46623	4.597e-08
715	Other inflammatory spondylopathies	musculoskeletal	318301	2085	0.798429	0.7364	0.865682	-5.45559	4.88113e-08
858	Complication of internal orthopedic device	injuries & poisonings	337606	5243	0.859315	0.813678	0.907512	-5.44551	5.16561e-08
850	Hemorrhage or hematoma complicating a procedure	injuries & poisonings	337742	5391	0.86515	0.820918	0.911766	-5.40979	6.30988e-08
1009	Injury, NOS	injuries & poisonings	357605	7720	0.883864	0.844994	0.924522	-5.38007	7.44576e-08
972	Poisoning by agents primarily affecting the cardiovascular system	injuries & poisonings	326861	920	0.714545	0.631959	0.807924	-5.36355	8.16013e-08
714	Rheumatoid arthritis and other inflammatory polyarthropathies	musculoskeletal	321413	5238	0.862979	0.817342	0.911165	-5.31592	1.06123e-07
112	Candidiasis	infectious diseases	357035	2614	0.815586	0.756412	0.879389	-5.30445	1.13016e-07
800	Fracture of lower limb	injuries & poisonings	342952	7039	0.876549	0.834811	0.920374	-5.29335	1.20093e-07
508	Pulmonary collapse; interstitial and compensatory emphysema	respiratory	346815	2614	0.81279	0.752578	0.877821	-5.27828	1.30402e-07
791	Gangrene	symptoms	357605	691	0.706321	0.619756	0.804977	-5.21211	1.86708e-07
227	Benign neoplasm of other endocrine glands and related structures	neoplasms	356925	950	0.725632	0.642923	0.818982	-5.1941	2.05714e-07
510	Other diseases of lung	respiratory	357581	1301	0.75737	0.681681	0.841464	-5.17309	2.30249e-07
501	Pneumonitis due to inhalation of food or vomitus	respiratory	345033	814	0.732592	0.649293	0.826578	-5.0526	4.35842e-07
198	Secondary malignant neoplasm	neoplasms	323488	10581	0.907145	0.873285	0.942317	-5.02118	5.13554e-07
593	Hematuria	genitourinary	344372	15580	0.918911	0.888924	0.94991	-4.99568	5.86302e-07
455	Hemorrhoids	circulatory system	342620	22821	0.934781	0.910155	0.960073	-4.95129	7.37224e-07
208	Benign neoplasm of colon	neoplasms	354754	22280	0.93527	0.910783	0.960416	-4.94371	7.66513e-07
374	Other disorders of eyelids	sense organs	353724	5694	0.878622	0.834651	0.92491	-4.93988	7.81719e-07
473	Diseases of the larynx and vocal cords	respiratory	341800	2619	0.83283	0.774494	0.89556	-4.93705	7.93123e-07
357	Inflammatory and toxic neuropathy	neurological	356882	2003	0.810525	0.745317	0.881438	-4.90907	9.15094e-07
572	Ascites (non malignant)	digestive	349078	1778	0.795237	0.725582	0.871578	-4.89888	9.63831e-07
426	Cardiac conduction disorders	circulatory system	335318	8176	0.898687	0.860899	0.938134	-4.87369	1.09531e-06
532	Dysphagia	digestive	323250	7122	0.893233	0.853126	0.935225	-4.81703	1.45713e-06
396	Abnormal heart sounds	circulatory system	351263	10377	0.91019	0.875903	0.94582	-4.80314	1.56195e-06
451	Phlebitis and thrombophlebitis	circulatory system	324068	4107	0.849101	0.794246	0.907743	-4.80063	1.58165e-06
871	Open wounds of extremities	injuries & poisonings	347253	6789	0.885936	0.84315	0.930893	-4.79542	1.62335e-06
528	Diseases of the oral soft tissues, excluding lesions specific for gingiva and tongue	digestive	355926	3993	0.851243	0.79695	0.909235	-4.78969	1.6704e-06
287	Purpura and other hemorrhagic conditions	hematopoietic	356469	1927	0.809232	0.741927	0.882642	-4.77769	1.77322e-06
737	Curvature of spine	musculoskeletal	344881	1501	0.788171	0.714787	0.869089	-4.77385	1.80736e-06
8	Intestinal infection	infectious diseases	357605	11093	0.912669	0.878973	0.947658	-4.76093	1.92707e-06
722	Intervertebral disc disorders	musculoskeletal	349049	7138	0.897239	0.857783	0.938509	-4.72585	2.29151e-06
598	Abnormal findings on examination of urine	genitourinary	357605	3543	0.862421	0.810941	0.917169	-4.71333	2.43706e-06
500	Lung disease due to external agents	respiratory	344713	487	0.676065	0.574449	0.795657	-4.71062	2.46965e-06
577	Diseases of pancreas	digestive	357605	2923	0.8458	0.788724	0.907005	-4.69817	2.62508e-06
384	Other disorders of tympanic membrane	sense organs	355023	1231	0.776536	0.698765	0.862961	-4.69735	2.63563e-06
339	Other headache syndromes	neurological	355156	8211	0.90322	0.865416	0.942674	-4.66619	3.06831e-06
578	Gastrointestinal hemorrhage	digestive	353438	21344	0.935674	0.909904	0.962173	-4.66616	3.06888e-06
70	Viral hepatitis	infectious diseases	352330	620	0.71618	0.622061	0.824541	-4.64377	3.421e-06
172	Skin cancer	neoplasms	357474	15172	1.07716	1.04385	1.11153	4.6383	3.51289e-06
38	Septicemia	infectious diseases	346676	5008	0.878307	0.83076	0.928576	-4.56955	4.88771e-06
580	Nephritis; nephrosis; renal sclerosis	genitourinary	343495	1448	0.798005	0.724271	0.879244	-4.56169	5.0743e-06
1015	Effects of other external causes	injuries & poisonings	357605	4147	0.86818	0.817016	0.922549	-4.56122	5.08582e-06
197	Chemotherapy	neoplasms	323359	10399	0.914556	0.879819	0.950664	-4.52084	6.15959e-06
149	Cancer of larynx, pharynx, nasal cavities	neoplasms	356121	689	0.719373	0.623309	0.830242	-4.50382	6.67424e-06
277	Other disorders of metabolism	endocrine/metabolic	357061	882	0.75347	0.665658	0.852865	-4.47737	7.5568e-06
561	Symptoms involving digestive system	digestive	298345	17226	0.933816	0.906095	0.962386	-4.45346	8.44959e-06
367	Disorders of refraction and accommodation; blindness and low vision	sense organs	357605	3213	0.856922	0.800553	0.91726	-4.44761	8.68296e-06
395	Heart valve disorders	circulatory system	346991	6070	0.892984	0.849221	0.939002	-4.41488	1.01068e-05
733	Other disorders of bone and cartilage	musculoskeletal	342599	3987	0.870654	0.818559	0.926064	-4.40003	1.08235e-05
979	Adverse drug events and drug allergies	injuries & poisonings	326468	519	0.690338	0.585251	0.814293	-4.39818	1.09164e-05
303	Psychogenic and somatoform disorders	mental disorders	315531	481	0.698146	0.594476	0.819895	-4.38119	1.18031e-05
381	Otitis media and Eustachian tube disorders	sense organs	355915	2129	0.829379	0.762764	0.901811	-4.37924	1.19096e-05
836	Traumatic arthropathy	injuries & poisonings	338537	544	0.697523	0.592338	0.821386	-4.31926	1.56552e-05
560	Intestinal obstruction without mention of hernia	digestive	285630	4431	0.881593	0.832453	0.933634	-4.30668	1.65724e-05
798	Malaise and fatigue	symptoms	357605	3678	0.868616	0.814346	0.926503	-4.2791	1.87651e-05
773	Pain in limb	symptoms	357605	6474	0.899268	0.856148	0.944561	-4.23489	2.28659e-05
738	Other acquired musculoskeletal deformity	musculoskeletal	345498	2119	0.83479	0.767546	0.907926	-4.21422	2.50646e-05
195	Cancer, suspected or other	neoplasms	344674	31929	0.952227	0.930731	0.974219	-4.202	2.64572e-05
752	Nervous system congenital anomalies	congenital anomalies	357396	327	0.649657	0.530323	0.795845	-4.16514	3.11166e-05
964	Poisoning by agents primarily affecting blood constituents	injuries & poisonings	326363	401	0.692295	0.58213	0.823308	-4.15861	3.20188e-05
525	Other diseases of the teeth and supporting structures	digestive	349796	2691	0.846653	0.782592	0.915958	-4.14676	3.3722e-05
506	Empyema and pneumothorax	respiratory	345486	1277	0.801934	0.722293	0.890356	-4.13615	3.53184e-05
555	Inflammatory bowel disease and other gastroenteritis and colitis	digestive	285648	4442	0.887244	0.837598	0.939832	-4.07217	4.65771e-05
364	Corneal opacity and other disorders of cornea	sense organs	344832	812	0.763748	0.669766	0.870917	-4.02292	5.74816e-05
521	Diseases of hard tissues of teeth	digestive	350322	3226	0.859699	0.79854	0.925542	-4.01499	5.94488e-05
818	Intracranial hemorrhage (injury)	injuries & poisonings	354030	704	0.748116	0.648586	0.86292	-3.98402	6.77582e-05
735	Acquired foot deformities	musculoskeletal	352857	9533	0.919978	0.882767	0.958758	-3.95923	7.51933e-05
425	Cardiomyopathy	circulatory system	355489	1461	0.822665	0.746699	0.906359	-3.94893	7.85012e-05
365	Glaucoma	sense organs	349274	5281	0.897554	0.850453	0.947263	-3.9299	8.49809e-05
327	Sleep disorders	neurological	357605	5661	0.902535	0.857492	0.949945	-3.92584	8.64274e-05
807	Fracture of ribs	injuries & poisonings	336610	610	0.746126	0.64449	0.863791	-3.91977	8.86335e-05
174	Breast cancer	neoplasms	350558	11543	0.926924	0.892398	0.962785	-3.91814	8.92359e-05
557	Intestinal malabsorption (non-celiac)	digestive	283398	2158	0.839259	0.768129	0.916977	-3.87812	0.000105269
710	Osteomyelitis, periostitis, and other infections involving bone	musculoskeletal	317845	668	0.758779	0.659698	0.87274	-3.86655	0.000110384
430	Intracranial hemorrhage	circulatory system	348771	2125	0.854743	0.789275	0.925642	-3.86044	0.000113183
502	Postinflammatory pulmonary fibrosis	respiratory	345276	1057	0.787851	0.697908	0.889385	-3.85529	0.000115591
971	Poisoning by drugs primarily affecting the autonomic nervous system	injuries & poisonings	326499	547	0.750434	0.648164	0.868839	-3.84087	0.000122601
442	Other aneurysm	circulatory system	349747	2199	0.848277	0.779866	0.92269	-3.83547	0.000125326
687	Symptoms affecting skin	dermatologic	353009	2777	0.868445	0.807868	0.933564	-3.82344	0.000131604
586	Other disorders of the kidney and ureters	genitourinary	345749	3730	0.88368	0.82915	0.941796	-3.80524	0.000141665
761	Cervicalgia	symptoms	357605	1909	0.847085	0.777631	0.922744	-3.80204	0.000143512
916	Contusion	injuries & poisonings	357605	1690	0.839377	0.766618	0.919042	-3.78486	0.000153794
378	Strabismus and other disorders of binocular eye movements	sense organs	350570	1445	0.826946	0.748897	0.913128	-3.75666	0.000172198
503	Pulmonary congestion and hypostasis	respiratory	344756	534	0.745154	0.638631	0.869446	-3.73742	0.000185921
1019	Other ill-defined and unknown causes of morbidity and mortality	injuries & poisonings	357605	15365	0.937674	0.906509	0.96991	-3.7315	0.000190345
352	Disorders of other cranial nerves	neurological	341439	1535	0.835954	0.760814	0.918514	-3.72876	0.000192428
385	Other disorders of middle ear and mastoid	sense organs	354605	810	0.788931	0.696485	0.893648	-3.72824	0.000192823
1005	Other symptoms	injuries & poisonings	357605	1427	0.83545	0.759874	0.918543	-3.71627	0.000202185
575	Other biliary tract disease	digestive	344306	4311	0.894815	0.84367	0.949061	-3.70104	0.00021472
253	Disorders of the pituitary gland and its hypothalamic control	endocrine/metabolic	354390	744	0.774396	0.676296	0.886727	-3.69949	0.000216032
1004	Other signs and symptoms involving emotional state	injuries & poisonings	357605	483	0.739579	0.629808	0.868483	-3.68011	0.00023313
81	Infection/inflammation of internal prosthetic device; implant; and graft	infectious diseases	353365	1051	0.812257	0.726225	0.90848	-3.64026	0.000272359
333	Extrapyramidal disease and abnormal movement disorders	neurological	344134	1131	0.818279	0.734328	0.911829	-3.63123	0.000282078
720	Spinal stenosis	musculoskeletal	346305	4360	0.89782	0.846911	0.95179	-3.61897	0.000295775
853	Complication of colostomy or enterostomy	injuries & poisonings	332936	523	0.745255	0.63554	0.873912	-3.61869	0.000296104
338	Pain	neurological	357605	806	0.79177	0.697625	0.89862	-3.615	0.000300344
53	Herpes zoster	infectious diseases	352250	528	0.7425	0.630515	0.874375	-3.56938	0.000357827
706	Diseases of sebaceous glands	dermatologic	356852	8474	0.926222	0.887909	0.966189	-3.55579	0.000376841
497	Bronchitis	respiratory	323761	682	0.770594	0.667436	0.889696	-3.55387	0.000379608
1011	Complications of surgical and medical procedures	injuries & poisonings	357605	4156	0.895898	0.843018	0.952095	-3.54149	0.000397881
529	Diseases and other conditions of the tongue	digestive	353227	1274	0.817392	0.730842	0.914191	-3.53105	0.000413906
960	Poisoning by antibiotics	injuries & poisonings	345613	19811	0.949921	0.922913	0.977719	-3.49112	0.000481005
695	Erythematous conditions	dermatologic	353463	2511	0.873587	0.809611	0.942619	-3.48283	0.000496146
747	Cardiac and circulatory congenital anomalies	congenital anomalies	357605	3164	0.886473	0.827636	0.949492	-3.43909	0.000583669
241	Nontoxic nodular goiter	endocrine/metabolic	340714	1187	0.837845	0.757036	0.927281	-3.41894	0.000628662
394	Rheumatic disease of the heart valves	circulatory system	344799	3846	0.895983	0.841272	0.954252	-3.41666	0.000633952
479	Other upper respiratory disease	respiratory	343353	4195	0.904146	0.853009	0.958349	-3.39213	0.000693511
315	Develomental delays and disorders	mental disorders	357365	493	0.758075	0.643966	0.892403	-3.32764	0.000875856
334	Degenerative disease of the spinal cord	neurological	344997	2008	0.864308	0.792516	0.942604	-3.29595	0.000980881
958	Certain early complications of trauma or procedure	injuries & poisonings	357605	568	0.771454	0.660354	0.901244	-3.27054	0.00107341
686	Other local infections of skin and subcutaneous tissue	dermatologic	347574	1519	0.846191	0.765252	0.935691	-3.25576	0.0011309
288	Diseases of white blood cells	hematopoietic	353530	4169	0.903853	0.850429	0.960632	-3.25203	0.00114583
756	Other congenital musculoskeletal anomalies	congenital anomalies	357107	652	0.772753	0.661431	0.902812	-3.24819	0.0011614
579	Other symptoms involving abdomen and pelvis	digestive	335300	3089	0.89143	0.831344	0.955859	-3.22793	0.00124692
562	Diverticulosis and diverticulitis	digestive	311477	30462	0.961683	0.938987	0.984928	-3.2062	0.00134498
382	Otalgia	sense organs	354102	301	0.668959	0.522498	0.856473	-3.18886	0.00142836
504	Other alveolar and parietoalveolar pneumonopathy	respiratory	344628	403	0.730167	0.601178	0.886832	-3.17094	0.00151945
211	Benign neoplasm of other parts of digestive system	neoplasms	348546	6208	0.924744	0.880159	0.971588	-3.10321	0.00191432
726	Peripheral enthesopathies and allied syndromes	musculoskeletal	344417	15288	0.951378	0.921839	0.981864	-3.09731	0.00195283
854	Complications of cardiac/vascular device, implant, and graft	injuries & poisonings	334969	2589	0.890792	0.826927	0.95959	-3.04668	0.00231384
470	Septal Deviations/Turbinate Hypertrophy	respiratory	343717	4562	0.917564	0.868053	0.9699	-3.03986	0.00236686
704	Diseases of hair and hair follicles	dermatologic	356390	5038	0.921497	0.874038	0.971533	-3.03047	0.00244171
353	Nerve root and plexus disorders	neurological	344562	4688	0.920091	0.871322	0.97159	-2.99718	0.0027249
471	Nasal polyps	respiratory	342331	3150	0.901684	0.842469	0.96506	-2.98615	0.00282518
857	Mechanical complication of unspecified genitourinary device, implant, and graft	injuries & poisonings	333772	1367	0.827303	0.729349	0.938411	-2.94863	0.00319189
304	Adjustment reaction	mental disorders	315340	285	0.715725	0.572841	0.894249	-2.9437	0.00324314
741	Symptoms and disorders of the joints	musculoskeletal	354868	3243	0.905679	0.846967	0.968461	-2.89711	0.00376614
939	Atopic/contact dermatitis due to other or unspecified	dermatologic	353256	2442	0.878353	0.804129	0.959428	-2.87944	0.00398388
804	Fracture of hand or wrist	injuries & poisonings	339398	3431	0.909269	0.852209	0.970149	-2.87646	0.00402166
252	Disorders of parathyroid gland	endocrine/metabolic	354651	1003	0.837288	0.740004	0.94736	-2.81807	0.00483128
284	Aplastic anemia	hematopoietic	337797	519	0.78119	0.657639	0.927952	-2.81124	0.00493506
368	Visual disturbances	sense organs	357605	3671	0.91431	0.858466	0.973787	-2.78606	0.00533526
696	Psoriasis and related disorders	dermatologic	348803	2556	0.901099	0.837283	0.969779	-2.77878	0.00545633
613	Other nonmalignant breast conditions	genitourinary	357605	1892	0.881914	0.806842	0.963971	-2.76836	0.00563398
595	Hydronephrosis	genitourinary	351856	2212	0.891077	0.821039	0.967089	-2.7612	0.0057589
245	Thyroiditis	endocrine/metabolic	339843	306	0.742676	0.600277	0.918855	-2.73916	0.00615971
79	Viral infection	infectious diseases	354637	2952	0.906533	0.844274	0.973382	-2.70313	0.00686892
559	Ileostomy status	digestive	282922	1691	0.88048	0.802469	0.966075	-2.68911	0.0071643
568	Other disorders of peritoneum	digestive	329735	3795	0.916717	0.860303	0.976831	-2.68334	0.00728913
764	Sciatica	symptoms	355908	2472	0.902305	0.836686	0.973069	-2.66863	0.00761608
750	Digestive congenital anomalies	congenital anomalies	356115	742	0.833335	0.728043	0.953856	-2.64546	0.00815799
255	Disorders of adrenal glands	endocrine/metabolic	354329	683	0.827473	0.719021	0.952282	-2.6421	0.00823938
289	Other diseases of blood and blood-forming organs	hematopoietic	350740	1336	0.870661	0.78503	0.965633	-2.62201	0.00874121
907	Injuries to the nervous system	injuries & poisonings	357485	1306	0.863705	0.773978	0.963834	-2.61818	0.00883994
597	Other disorders of urethra and urinary tract	genitourinary	347480	4523	0.927788	0.877161	0.981337	-2.61802	0.00884411
1014	Effects of heat, cold and air pressure	injuries & poisonings	357605	286	0.742545	0.59327	0.92938	-2.59954	0.00933498
477	Epistaxis or throat hemorrhage	respiratory	341755	2563	0.903359	0.836327	0.975764	-2.58367	0.00977562
1013	Asphyxia and hypoxemia	injuries & poisonings	357605	281	0.718628	0.558764	0.92423	-2.57373	0.0100608
830	Dislocation	injuries & poisonings	342663	4712	0.930083	0.879316	0.983781	-2.53097	0.0113748
274	Gout and other crystal arthropathies	endocrine/metabolic	357605	4240	0.922034	0.865748	0.98198	-2.52579	0.0115438
742	Derangement of joint, non-traumatic	musculoskeletal	354572	2921	0.916463	0.85638	0.980761	-2.5215	0.0116857
766	Neuralgia, neuritis, and radiculitis NOS	symptoms	354791	1345	0.87296	0.785215	0.970509	-2.51382	0.0119432
963	Poisoning by primarily systemic agents	injuries & poisonings	328675	2747	0.909733	0.844985	0.979442	-2.51137	0.0120263
360	Disorders of the globe	sense organs	344469	450	0.799493	0.671068	0.952494	-2.50474	0.0122542
711	Arthropathy associated with infections	musculoskeletal	317685	504	0.805437	0.679361	0.954911	-2.49117	0.0127324
275	Disorders of mineral metabolism	endocrine/metabolic	357605	2670	0.910604	0.845468	0.980757	-2.4731	0.0133946
556	Ulceration of the lower GI tract	digestive	282395	1147	0.876063	0.787971	0.974004	-2.4471	0.0144011
402	Elevated blood pressure reading without diagnosis of hypertension	circulatory system	279156	1568	0.885596	0.801561	0.978443	-2.38838	0.0169228
590	Pyelonephritis	genitourinary	330398	1475	0.886122	0.802352	0.978638	-2.38614	0.0170265
377	Disorders of optic nerve and visual pathways	sense organs	349615	476	0.8159	0.689527	0.965433	-2.36968	0.0178037
242	Thyrotoxicosis with or without goiter	endocrine/metabolic	341460	1935	0.903604	0.830672	0.98294	-2.36072	0.0182394
1000	Burns	injuries & poisonings	357605	582	0.835692	0.719476	0.970681	-2.34948	0.0187999
344	Other paralytic syndromes	neurological	343712	706	0.846703	0.736773	0.973035	-2.3452	0.0190166
450	Noninfectious disorders of lymphatic channels	circulatory system	357605	853	0.856019	0.751425	0.975173	-2.33807	0.0193837
359	Muscular dystrophies and other myopathies	neurological	355363	469	0.817658	0.689737	0.969305	-2.31911	0.020389
465	Acute upper respiratory infections of multiple or unspecified sites	respiratory	357428	2374	0.914937	0.848311	0.986795	-2.30454	0.0211922
520	Disorders of tooth development	digestive	349376	2268	0.910081	0.838552	0.987711	-2.25602	0.0240693
967	Adverse effects of sedatives or other central nervous system depressants and anesthetics	injuries & poisonings	326669	730	0.8604	0.752565	0.983686	-2.20071	0.0277568
226	Benign neoplasm of thyroid glands	neoplasms	356254	278	0.77666	0.61887	0.974681	-2.18128	0.0291624
150	Cancer of esophagus	neoplasms	341326	861	0.862776	0.755303	0.98554	-2.17455	0.029664
990	Effects radiation NOS	injuries & poisonings	357604	4116	0.934721	0.879518	0.99339	-2.17351	0.0297422
527	Diseases of the salivary glands	digestive	353007	1052	0.878261	0.780685	0.988033	-2.16032	0.0307475
155	Cancer of liver and intrahepatic bile duct	neoplasms	340938	470	0.834732	0.707953	0.984215	-2.14928	0.0316126
189	Cancer of urinary organs (incl. kidney and bladder)	neoplasms	357605	4375	0.938982	0.886165	0.994948	-2.13144	0.033053
1006	Crushing injury	injuries & poisonings	357605	559	0.840329	0.715113	0.98747	-2.11312	0.0345902
199	Neoplasm of uncertain behavior	neoplasms	315135	2134	0.912356	0.837639	0.993739	-2.10404	0.0353747
772	Symptoms of the muscles	symptoms	357490	736	0.853577	0.736325	0.989499	-2.09998	0.0357304
474	Acute and chronic tonsillitis	respiratory	341105	1918	0.914397	0.841065	0.994124	-2.09815	0.0358922
153	Colorectal cancer	neoplasms	333825	4870	0.942086	0.89086	0.996258	-2.09138	0.0364942
802	Fracture of pelvis	injuries & poisonings	336774	775	0.866498	0.75669	0.992241	-2.07263	0.038207
962	Poisoning by hormones and synthetic substitutes	injuries & poisonings	326485	524	0.84318	0.717311	0.991136	-2.0679	0.0386496
145	Cancer of mouth	neoplasms	356103	675	0.861289	0.745631	0.994889	-2.02962	0.0423954
151	Cancer of stomach	neoplasms	341112	643	0.849418	0.725555	0.994427	-2.02946	0.0424111
372	Disorders of conjunctiva	sense organs	348847	778	0.871131	0.762425	0.995336	-2.0287	0.0424883
522	Diseases of pulp and periapical tissues	digestive	349423	2316	0.91805	0.844989	0.997429	-2.02081	0.0432991
210	Benign neoplasm of lip, oral cavity, and pharynx	neoplasms	356392	959	0.885724	0.784611	0.999866	-1.96213	0.0497477
370	Keratitis	sense organs	348378	307	0.817307	0.667864	1.00019	-1.95812	0.0502157
700	Corns and callosities	dermatologic	352383	299	0.796077	0.63262	1.00177	-1.94489	0.0517885
379	Other disorders of eye	sense organs	353456	4354	0.944539	0.891209	1.00106	-1.92423	0.0543255
732	Osteochondropathies	musculoskeletal	339146	500	0.853296	0.724758	1.00463	-1.90449	0.0568469
592	Cystitis and urethritis	genitourinary	332139	3231	0.938061	0.877183	1.00316	-1.86767	0.0618085
348	Other conditions of brain	neurological	343758	749	0.873975	0.758557	1.00695	-1.86407	0.0623125
949	Allergies, other	injuries & poisonings	351254	425	0.836454	0.693186	1.00933	-1.86304	0.0624572
698	Pruritus and related conditions	dermatologic	357605	818	0.879751	0.76782	1.008	-1.8452	0.0650091
1001	Foreign body injury	injuries & poisonings	357605	1241	0.900273	0.803981	1.0081	-1.82021	0.0687264
872	Traumatic amputation	injuries & poisonings	341345	823	0.87502	0.75746	1.01083	-1.8137	0.0697245
770	Myalgia and myositis unspecified	symptoms	357605	806	0.883068	0.772018	1.01009	-1.81351	0.0697534
323	Encephalitis	neurological	356897	374	0.82387	0.667437	1.01697	-1.80335	0.0713333
420	Carditis	circulatory system	356276	2263	0.926545	0.85251	1.00701	-1.79557	0.0725633
159	Malignant neoplasm of other and ill-defined sites within the digestive organs and peritoneum	neoplasms	346445	6033	0.955449	0.908555	1.00476	-1.77493	0.0759102
751	Genitourinary congenital anomalies	congenital anomalies	356929	1564	0.916989	0.833176	1.00923	-1.77204	0.0763874
689	Disorder of skin and subcutaneous tissue NOS	dermatologic	357605	6253	0.956435	0.910235	1.00498	-1.7633	0.0778496
801	Fracture of ankle and foot	injuries & poisonings	338192	2213	0.922359	0.842892	1.00932	-1.75818	0.0787167
478	Throat pain	respiratory	339574	356	0.835085	0.682841	1.02127	-1.75499	0.0792616
475	Chronic sinusitis	respiratory	341758	2574	0.933333	0.863674	1.00861	-1.74334	0.0812747
214	Lipoma	neoplasms	356595	6320	0.955907	0.908317	1.00599	-1.73077	0.0834932
260	Protein-calorie malnutrition	endocrine/metabolic	354615	254	0.812068	0.64055	1.02951	-1.71969	0.085489
324	Other CNS infection and poliomyelitis	neurological	356841	317	0.824089	0.660014	1.02895	-1.708	0.0876359
270	Disorders of protein plasma/amino-acid transport and metabolism	endocrine/metabolic	357131	389	0.839131	0.684972	1.02799	-1.69346	0.0903681
703	Diseases of nail, NOS	dermatologic	352619	1246	0.894345	0.78314	1.02134	-1.64828	0.0992948
567	Peritonitis and retroperitoneal infections	digestive	326933	968	0.907762	0.807732	1.02018	-1.62457	0.104253
340	Migraine	neurological	350142	3160	0.943543	0.879443	1.01232	-1.61896	0.105455
805	Fracture of vertebral column without mention of spinal cord injury	injuries & poisonings	337809	1826	0.926214	0.844032	1.0164	-1.61686	0.105908
783	Fever of unknown origin	symptoms	357605	4298	0.950665	0.893916	1.01102	-1.61108	0.107162
523	Gingival and periodontal diseases	digestive	348868	1756	0.927852	0.846169	1.01742	-1.59263	0.111243
771	Musculoskeletal symptoms referable to limbs	symptoms	352710	841	0.900246	0.787227	1.02949	-1.53533	0.124702
386	Vertiginous syndromes and other disorders of vestibular system	sense organs	352898	1829	0.933473	0.854894	1.01927	-1.53445	0.12492
335	Multiple sclerosis	neurological	344314	1311	1.08256	0.9782	1.19806	1.53381	0.125075
736	Other acquired deformities of limbs	musculoskeletal	345616	2233	0.936551	0.861293	1.01838	-1.53373	0.125097
110	Dermatophytosis / Dermatomycosis	infectious diseases	354762	317	0.844888	0.679839	1.05001	-1.51994	0.128527
441	Vascular insufficiency of intestine	circulatory system	348794	1237	0.920003	0.825898	1.02483	-1.51447	0.129908
269	Proteinuria	endocrine/metabolic	357097	354	0.856999	0.701488	1.04699	-1.51053	0.130908
481	Influenza	respiratory	345672	347	0.850032	0.688439	1.04955	-1.51037	0.130949
472	Chronic pharyngitis and nasopharyngitis	respiratory	340181	973	0.90679	0.798354	1.02996	-1.50575	0.132133
286	Coagulation defects	hematopoietic	355647	1083	0.913846	0.812701	1.02758	-1.50536	0.13223
840	Sprains and strains	injuries & poisonings	357581	481	1.12313	0.964964	1.30723	1.49944	0.13376
281	Other deficiency anemia	hematopoietic	338508	1233	0.916596	0.817608	1.02757	-1.49356	0.13529
117	Mycoses	infectious diseases	354743	304	0.838634	0.664455	1.05847	-1.48155	0.138461
709	Diffuse diseases of connective tissue	dermatologic	351132	962	0.91056	0.803154	1.03233	-1.46311	0.143437
727	Other disorders of synovium, tendon, and bursa	musculoskeletal	339279	10115	0.972202	0.935316	1.01054	-1.42851	0.153144
361	Retinal detachments and defects	sense organs	347317	3319	0.952641	0.88995	1.01975	-1.39689	0.162447
729	Other disorders of soft tissues	musculoskeletal	332371	3163	0.952157	0.888847	1.01998	-1.39654	0.162552
961	Poisoning by other anti-infectives	injuries & poisonings	326403	442	0.895126	0.763255	1.04978	-1.3625	0.173039
380	Disorders of external ear	sense organs	357159	988	0.916769	0.809013	1.03888	-1.36211	0.173165
200	Myeloproliferative disease	neoplasms	353819	1086	0.921344	0.81704	1.03896	-1.3364	0.181418
201	Hodgkin's disease	neoplasms	353025	273	0.871165	0.710846	1.06764	-1.3292	0.183781
54	Herpes simplex	infectious diseases	352033	317	0.867715	0.700416	1.07497	-1.29841	0.194147
332	Parkinson's disease	neurological	344421	1419	0.924867	0.819268	1.04408	-1.26267	0.206708
817	Concussion	injuries & poisonings	353605	273	0.846066	0.6522	1.09756	-1.25889	0.208069
540	Appendiceal conditions	digestive	357605	3697	1.04064	0.977556	1.1078	1.24853	0.211837
1100	Family history	injuries & poisonings	357605	2455	0.953856	0.884761	1.02835	-1.23139	0.218175
938	Dermatitis due to solar radiation	dermatologic	353675	2859	1.04492	0.972371	1.12287	1.19679	0.231388
731	Osteitis deformans and osteopathies associated with other disorders classified elsewhere	musculoskeletal	339255	614	0.908493	0.776118	1.06345	-1.19438	0.232329
765	Cervical radiculitis	symptoms	353988	534	0.908135	0.774084	1.0654	-1.18253	0.236994
448	Disease of capillaries	circulatory system	348255	691	0.886974	0.723372	1.08758	-1.15295	0.248933
755	Congenital anomalies of limbs	congenital anomalies	356898	437	0.896718	0.741747	1.08407	-1.12613	0.260111
1008	Crushing or internal injury to organs	injuries & poisonings	357605	1131	0.938147	0.83863	1.04947	-1.11597	0.264435
78	Viral warts & HPV	infectious diseases	352695	986	0.931562	0.821219	1.05673	-1.1021	0.270418
946	Anaphylactic shock NOS	injuries & poisonings	351378	557	0.918353	0.78849	1.0696	-1.09494	0.273542
728	Disorders of muscle, ligament, and fascia	musculoskeletal	332967	3760	0.966637	0.908654	1.02832	-1.07514	0.282312
809	Fracture of unspecified bones	injuries & poisonings	336431	435	0.901453	0.745703	1.08973	-1.07201	0.283714
320	Meningitis	neurological	356947	422	0.901302	0.741737	1.09519	-1.04528	0.295893
217	Vascular hamartomas and non-neoplastic nevi	neoplasms	349015	631	0.894077	0.719435	1.11111	-1.00975	0.312616
611	Abnormal findings on mammogram or breast exam	genitourinary	352407	1451	0.947626	0.85026	1.05614	-0.972513	0.330795
594	Urinary calculus	genitourinary	356140	6555	0.977612	0.932201	1.02523	-0.933038	0.350801
526	Diseases of the jaws	digestive	348086	966	0.943136	0.832898	1.06796	-0.923138	0.355935
452	Other venous embolism and thrombosis	circulatory system	320623	624	0.928768	0.792913	1.0879	-0.915836	0.359753
216	Benign neoplasm of skin	neoplasms	357018	8696	1.01985	0.97702	1.06456	0.897928	0.369224
536	Disorders of function of stomach	digestive	323600	273	0.887184	0.681395	1.15512	-0.888991	0.374008
279	Disorders involving the immune mechanism	endocrine/metabolic	357364	280	0.898309	0.698887	1.15463	-0.837319	0.402413
170	Cancer of bone and connective tissue	neoplasms	357605	480	0.933182	0.7894	1.10315	-0.810044	0.417915
717	Polymyalgia Rheumatica	musculoskeletal	357605	1435	0.956066	0.857075	1.06649	-0.805652	0.420444
369	Infection of the eye	sense organs	348724	658	0.942277	0.815192	1.08917	-0.80435	0.421195
702	Degenerative skin conditions and other dermatoses	dermatologic	352973	5884	1.02057	0.970911	1.07277	0.800082	0.423663
739	Contracture of joint	musculoskeletal	343922	525	1.06607	0.90831	1.25122	0.782977	0.433641
262	Mineral deficiency NEC	endocrine/metabolic	354684	315	0.918323	0.738831	1.14142	-0.767891	0.442552
228	Hemangioma and lymphangioma, any site	neoplasms	357605	1583	0.962563	0.87057	1.06428	-0.744468	0.456593
376	Disorders of the orbit	sense organs	349425	290	0.920701	0.735365	1.15275	-0.720437	0.471256
215	Other benign neoplasm of connective and other soft tissue	neoplasms	351394	1059	0.960133	0.859213	1.07291	-0.717999	0.472758
749	Congenital anomalies of face and neck	congenital anomalies	357554	323	0.923555	0.742397	1.14892	-0.713849	0.475321
941	Adverse reaction to serum or vaccine	injuries & poisonings	351100	268	0.916088	0.719441	1.16649	-0.710882	0.477158
694	Dyschromia and Vitiligo	dermatologic	351984	1024	1.04246	0.928487	1.17042	0.703883	0.481506
293	Symptoms involving head and neck	mental disorders	356749	2224	0.971464	0.896015	1.05327	-0.701843	0.482777
383	Otosclerosis	sense organs	354108	304	1.06602	0.869642	1.30675	0.615433	0.538269
476	Allergic rhinitis	respiratory	340515	1308	1.03724	0.915439	1.17524	0.573672	0.56619
202	Cancer of other lymphoid, histiocytic tissue	neoplasms	355227	2508	1.02132	0.948502	1.09972	0.558969	0.576183
701	Other hypertrophic and atrophic conditions of skin	dermatologic	357319	5275	1.01372	0.963185	1.06692	0.522421	0.601377
246	Other disorders of thyroid	endocrine/metabolic	339952	413	1.03584	0.869121	1.23453	0.393249	0.694135
697	Sarcoidosis	dermatologic	351533	568	0.971204	0.82965	1.13691	-0.363522	0.716215
371	Inflammation of the eye	sense organs	350973	2934	0.98785	0.922414	1.05793	-0.34959	0.726646
240	Simple and unspecified goiter	endocrine/metabolic	340111	575	0.965659	0.770989	1.20948	-0.304211	0.760967
337	Disorders of the autonomic nervous system	neurological	343300	284	0.967788	0.775166	1.20827	-0.289153	0.772465
1007	Injury to blood vessels	injuries & poisonings	357605	284	0.970515	0.780764	1.20638	-0.269625	0.787449
193	Thyroid cancer	neoplasms	356342	366	1.0439	0.76036	1.43316	0.265675	0.79049
446	Polyarteritis nodosa and allied conditions	circulatory system	348471	908	0.982141	0.856541	1.12616	-0.258121	0.796313
158	Neoplasm of unspecified nature of digestive system	neoplasms	341626	1162	0.985159	0.878694	1.10452	-0.25624	0.797765
835	Internal derangement of knee	injuries & poisonings	353098	15211	1.00351	0.972752	1.03524	0.220717	0.825313
136	Other infectious and parasitic diseases	infectious diseases	357274	256	1.02373	0.827919	1.26585	0.216516	0.828585
587	Kidney replaced by transpant	genitourinary	342424	365	0.979225	0.807327	1.18772	-0.213164	0.831199
349	Other and unspecified disorders of the nervous system	neurological	343468	455	0.981946	0.826964	1.16597	-0.207876	0.835326
157	Pancreatic cancer	neoplasms	341272	809	0.98555	0.855105	1.13589	-0.200943	0.840743
212	Benign neoplasm of respiratory and intrathoracic organs	neoplasms	357605	366	1.02011	0.832478	1.25003	0.191974	0.847763
429	Ill-defined descriptions and complications of heart disease	circulatory system	351421	910	0.988468	0.865954	1.12832	-0.171803	0.863593
191	Manlignant and unknown neoplasms of brain and nervous system	neoplasms	356526	753	0.988471	0.854668	1.14322	-0.156264	0.875825
213	Benign neoplasm of bone and articular cartilage	neoplasms	321320	298	0.983274	0.79422	1.21733	-0.154823	0.876961
225	Benign neoplasm of brain and other parts of nervous system	neoplasms	356635	863	1.01061	0.880072	1.16051	0.149546	0.881123
204	Leukemia	neoplasms	354698	1966	0.993508	0.910798	1.08373	-0.146862	0.883241
375	Disorders of lacrimal system	sense organs	351356	2231	1.00594	0.929465	1.0887	0.146765	0.883318
341	Other demyelinating diseases of central nervous system	neurological	343322	307	0.987355	0.785397	1.24124	-0.108991	0.91321
524	Dentofacial anomalies, including malocclusion	digestive	347459	333	1.00504	0.81773	1.23524	0.0477312	0.96193
229	Benign neoplasm of unspecified sites	neoplasms	357605	760	1.00301	0.877779	1.1461	0.0441042	0.964821
612	Breast conditions, congenital or relating to hormones	genitourinary	351802	845	0.997549	0.879509	1.13143	-0.0381891	0.969537
724	Other and unspecified disorders of back	musculoskeletal	342343	376	0.997667	0.823747	1.20831	-0.0239015	0.980931
947	Urticaria	dermatologic	351217	390	0.999434	0.8271	1.20768	-0.00585881	0.995325

### Sheet: f34_phecodes_phewas
phecode	name	group	n	n_case	or	ci_lower	ci_upper	z	p
345	Epilepsy, recurrent seizures, convulsions	neurological	116734	5240	0.658641	0.629859	0.688739	-18.3162	6.14374e-75
290	Delirium dementia and amnestic and other cognitive disorders	mental disorders	117956	2989	0.598914	0.566052	0.633684	-17.8045	6.51924e-71
318	Tobacco use disorder	mental disorders	115941	12700	0.769443	0.745815	0.793819	-16.47	6.03157e-61
316	Substance addiction and disorders	mental disorders	113415	5947	0.692756	0.662159	0.724766	-15.9272	4.10411e-57
292	Neurological disorders	mental disorders	118867	5619	0.702309	0.672092	0.733884	-15.7491	6.96396e-56
300	Anxiety disorders	mental disorders	108292	8886	0.74732	0.719919	0.775764	-15.2822	1.00516e-52
296	Mood disorders	mental disorders	105890	1544	0.588702	0.54793	0.632508	-14.4686	1.91191e-47
459	Other disorders of circulatory system	circulatory system	117900	18233	0.820725	0.798452	0.84362	-14.0739	5.49465e-45
496	Chronic airway obstruction	respiratory	112081	12167	0.796267	0.771322	0.822019	-14.0287	1.04079e-44
591	Urinary tract infection	genitourinary	115375	13406	0.797679	0.772464	0.823718	-13.7928	2.81649e-43
350	Abnormal movement	neurological	119641	3868	0.705234	0.670864	0.741364	-13.6998	1.01841e-42
342	Hemiplegia	neurological	115572	1710	0.625211	0.583902	0.669442	-13.4668	2.45247e-41
781	Symptoms involving nervous and musculoskeletal systems	symptoms	119671	7861	0.757517	0.727484	0.78879	-13.4548	2.88404e-41
599	Other symptoms/disorders or the urinary system	genitourinary	117002	13115	0.799201	0.773472	0.825786	-13.4253	4.30031e-41
870	Open wounds of head; neck; and trunk	injuries & poisonings	117732	10535	0.784622	0.757286	0.812945	-13.406	5.58007e-41
401	Hypertension	circulatory system	119470	80060	0.896711	0.882153	0.911508	-13.0551	5.94073e-39
563	Constipation	digestive	98257	11771	0.803441	0.776676	0.831128	-12.6606	9.77213e-37
331	Other cerebral degenerations	neurological	115460	1366	0.616733	0.571418	0.66564	-12.413	2.22077e-35
915	Superficial injury without mention of infection	injuries & poisonings	119481	5484	0.749313	0.715931	0.784252	-12.4117	2.25721e-35
578	Gastrointestinal hemorrhage	digestive	118622	21344	0.845745	0.823654	0.868428	-12.4065	2.40885e-35
295	Schizophrenia and other psychotic disorders	mental disorders	105621	881	0.522495	0.471453	0.579063	-12.3768	3.49118e-35
564	Functional digestive disorders	digestive	104918	33242	0.867663	0.84808	0.887698	-12.1873	3.63119e-34
454	Varicose veins	circulatory system	111551	11615	0.814134	0.787633	0.841526	-12.1788	4.03126e-34
41	Bacterial infection NOS	infectious diseases	118496	12570	0.814826	0.788313	0.842231	-12.1332	7.04622e-34
433	Cerebrovascular disease	circulatory system	119229	9666	0.803741	0.775603	0.8329	-12.0161	2.92514e-33
276	Disorders of fluid, electrolyte, and acid-base balance	endocrine/metabolic	119651	9343	0.798512	0.769665	0.828441	-11.9855	4.23433e-33
480	Pneumonia	respiratory	119524	12015	0.821294	0.794315	0.849189	-11.5527	7.15677e-31
535	Gastritis and duodenitis	digestive	118293	30236	0.878359	0.859029	0.898123	-11.4238	3.17893e-30
519	Other diseases of respiratory system, not elsewhere classified	respiratory	119671	10930	0.820905	0.792874	0.849928	-11.1329	8.67762e-29
707	Chronic ulcer of skin	dermatologic	119671	2468	0.710844	0.669251	0.755021	-11.0949	1.32781e-28
317	Alcohol-related disorders	mental disorders	116048	13865	0.834065	0.807517	0.861486	-10.9939	4.09029e-28
785	Abdominal pain	symptoms	119671	40072	0.896879	0.878504	0.915639	-10.3044	6.73334e-25
297	Suicidal ideation or attempt	mental disorders	105814	1678	0.638512	0.585878	0.695876	-10.2205	1.60505e-24
1002	Symptoms concerning nutrition, metabolism, and development	injuries & poisonings	119671	6332	0.802425	0.769249	0.837031	-10.2177	1.65185e-24
969	Poisoning by psychotropic agents	injuries & poisonings	110318	1994	0.672508	0.622106	0.726994	-9.98151	1.83643e-23
788	Syncope and collapse	symptoms	119671	9654	0.830468	0.800701	0.861342	-9.97465	1.96799e-23
550	Abdominal hernia	digestive	119671	48381	0.908625	0.891503	0.926076	-9.87213	5.4984e-23
966	Poisoning by anticonvulsants and anti-Parkinsonism drugs	injuries & poisonings	109978	632	0.609036	0.551391	0.672708	-9.7744	1.45013e-22
250	Diabetes mellitus	endocrine/metabolic	119671	20606	0.875528	0.852454	0.899227	-9.75477	1.76002e-22
585	Renal failure	genitourinary	118392	11621	0.843711	0.814993	0.873441	-9.61841	6.68537e-22
558	Noninfectious gastroenteritis	digestive	99104	14579	0.854746	0.827409	0.882986	-9.46363	2.97446e-21
291	Other specified nonpsychotic and/or transient mental disorders	mental disorders	117479	1013	0.67239	0.619171	0.730184	-9.43438	3.933e-21
789	Nausea and vomiting	symptoms	119671	12238	0.852942	0.82447	0.882396	-9.183	4.19234e-20
418	Nonspecific chest pain	circulatory system	118910	28366	0.893588	0.872223	0.915477	-9.11234	8.06258e-20
285	Other anemias	hematopoietic	117303	13098	0.859884	0.832312	0.888369	-9.07876	1.09818e-19
530	Diseases of esophagus	digestive	118107	36502	0.906777	0.887804	0.926156	-9.07035	1.18639e-19
335	Multiple sclerosis	neurological	115460	1311	0.67468	0.619558	0.734706	-9.04915	1.44088e-19
760	Back pain	symptoms	119671	15038	0.873635	0.847221	0.900871	-8.62467	6.42778e-18
272	Disorders of lipoid metabolism	endocrine/metabolic	119671	37496	0.914623	0.895973	0.933662	-8.49005	2.06548e-17
561	Symptoms involving digestive system	digestive	100513	17226	0.878981	0.853104	0.905642	-8.46078	2.65603e-17
427	Cardiac dysrhythmias	circulatory system	118500	26815	0.900618	0.878972	0.922797	-8.43306	3.36753e-17
1019	Other ill-defined and unknown causes of morbidity and mortality	injuries & poisonings	119671	15365	0.8568	0.826369	0.888352	-8.37633	5.46042e-17
721	Spondylosis and allied disorders	musculoskeletal	117441	8600	0.850561	0.818863	0.883487	-8.35274	6.66957e-17
280	Iron deficiency anemias	hematopoietic	115794	9010	0.845189	0.812136	0.879587	-8.26359	1.41355e-16
251	Other disorders of pancreatic internal secretion	endocrine/metabolic	118740	1110	0.718795	0.664278	0.777787	-8.20456	2.31444e-16
773	Pain in limb	symptoms	119671	6474	0.831442	0.795542	0.868963	-8.19684	2.46793e-16
339	Other headache syndromes	neurological	118878	8211	0.842239	0.808297	0.877606	-8.18071	2.82169e-16
8	Intestinal infection	infectious diseases	119671	11093	0.862026	0.831712	0.893445	-8.12842	4.34907e-16
411	Ischemic Heart Disease	circulatory system	119413	32006	0.910883	0.890589	0.93164	-8.1195	4.68124e-16
509	Respiratory failure, insufficiency, arrest	respiratory	116556	3190	0.774985	0.728394	0.824556	-8.05816	7.74508e-16
743	Osteoporosis, osteopenia and pathological fracture	musculoskeletal	119671	8011	0.848594	0.815248	0.883305	-8.02651	1.00288e-15
1009	Injury, NOS	injuries & poisonings	119671	7720	0.841454	0.806386	0.878047	-7.94798	1.89574e-15
681	Superficial cellulitis and abscess	dermatologic	118477	7771	0.840147	0.804807	0.877038	-7.94404	1.957e-15
458	Hypotension	circulatory system	114436	7082	0.844012	0.8089	0.880648	-7.82247	5.17959e-15
428	Congestive heart failure; nonhypertensive	circulatory system	119414	6324	0.839729	0.803055	0.878079	-7.6664	1.7689e-14
306	Other mental disorder	mental disorders	116662	33665	0.918048	0.897879	0.93867	-7.54419	4.55096e-14
501	Pneumonitis due to inhalation of food or vomitus	respiratory	115852	814	0.681901	0.616603	0.754114	-7.45498	8.98848e-14
495	Asthma	respiratory	117073	26582	0.907914	0.885099	0.931317	-7.43977	1.00864e-13
531	Peptic ulcer (excl. esophageal)	digestive	119671	7716	0.853241	0.818284	0.889692	-7.43604	1.03752e-13
334	Degenerative disease of the spinal cord	neurological	115676	2008	0.754702	0.700706	0.812859	-7.43045	1.08229e-13
745	Pain in joint	musculoskeletal	119671	8259	0.858137	0.824026	0.89366	-7.39263	1.43954e-13
819	Skull and face fracture and other intercranial injury	injuries & poisonings	119665	4254	0.819104	0.776016	0.864584	-7.23751	4.57003e-13
857	Mechanical complication of unspecified genitourinary device, implant, and graft	injuries & poisonings	112123	1367	0.734792	0.675663	0.799094	-7.1997	6.0344e-13
315	Develomental delays and disorders	mental disorders	119579	493	0.680679	0.612362	0.756616	-7.12826	1.01643e-12
596	Other disorders of bladder	genitourinary	118253	9863	0.870787	0.837929	0.904933	-7.05012	1.78767e-12
396	Abnormal heart sounds	circulatory system	117709	10377	0.880888	0.849812	0.9131	-6.92108	4.48203e-12
1004	Other signs and symptoms involving emotional state	injuries & poisonings	119671	483	0.682831	0.612579	0.76114	-6.88719	5.69062e-12
871	Open wounds of extremities	injuries & poisonings	116588	6789	0.855865	0.818249	0.89521	-6.78718	1.14347e-11
979	Adverse drug events and drug allergies	injuries & poisonings	109896	519	0.626261	0.545554	0.718907	-6.64834	2.96413e-11
512	Other symptoms of respiratory system	respiratory	119671	13466	0.894804	0.865882	0.924693	-6.63033	3.34944e-11
981	Toxic effect of (non-ethyl) alcohol and petroleum and other solvents	injuries & poisonings	119591	984	0.717057	0.649413	0.791747	-6.57895	4.73798e-11
301	Personality disorders	mental disorders	105476	373	0.607703	0.523173	0.705891	-6.51781	7.13406e-11
395	Heart valve disorders	circulatory system	116011	6070	0.857437	0.818572	0.898146	-6.49895	8.08814e-11
197	Chemotherapy	neoplasms	108901	10399	0.88705	0.855386	0.919886	-6.46274	1.02827e-10
916	Contusion	injuries & poisonings	119671	1690	0.775303	0.717587	0.837662	-6.4479	1.13412e-10
507	Pleurisy; pleural effusion	respiratory	117888	7490	0.871742	0.836098	0.908905	-6.4442	1.16213e-10
571	Chronic liver disease and cirrhosis	digestive	117434	3290	0.81282	0.763016	0.865874	-6.42409	1.32659e-10
333	Extrapyramidal disease and abnormal movement disorders	neurological	115420	1131	0.733081	0.666274	0.806587	-6.36869	1.90646e-10
521	Diseases of hard tissues of teeth	digestive	117249	3226	0.824029	0.77624	0.874761	-6.34954	2.15966e-10
971	Poisoning by drugs primarily affecting the autonomic nervous system	injuries & poisonings	109946	547	0.71545	0.64465	0.794026	-6.29802	3.01479e-10
281	Other deficiency anemia	hematopoietic	113354	1233	0.765156	0.703649	0.832039	-6.26057	3.83572e-10
593	Hematuria	genitourinary	115476	15580	0.899588	0.870269	0.929896	-6.25917	3.87031e-10
416	Cardiomegaly	circulatory system	118415	3165	0.839388	0.793973	0.887401	-6.16925	6.86138e-10
532	Dysphagia	digestive	107902	7122	0.865311	0.826299	0.906165	-6.14621	7.93573e-10
800	Fracture of lower limb	injuries & poisonings	115204	7039	0.863416	0.823475	0.905294	-6.07725	1.22264e-09
722	Intervertebral disc disorders	musculoskeletal	117027	7138	0.875996	0.838311	0.915374	-5.90122	3.60821e-09
38	Septicemia	infectious diseases	116361	5008	0.860672	0.817886	0.905696	-5.7673	8.05497e-09
426	Cardiac conduction disorders	circulatory system	112419	8176	0.889486	0.854774	0.925607	-5.76625	8.10539e-09
972	Poisoning by agents primarily affecting the cardiovascular system	injuries & poisonings	110055	920	0.748823	0.67837	0.826593	-5.73756	9.60478e-09
455	Hemorrhoids	circulatory system	114675	22821	0.922157	0.896546	0.948499	-5.63939	1.70655e-08
260	Protein-calorie malnutrition	endocrine/metabolic	118643	254	0.648161	0.557386	0.753718	-5.63278	1.77325e-08
508	Pulmonary collapse; interstitial and compensatory emphysema	respiratory	116454	2614	0.832473	0.780664	0.88772	-5.59279	2.23448e-08
430	Intracranial hemorrhage	circulatory system	116983	2125	0.810909	0.753391	0.872818	-5.58382	2.35286e-08
304	Adjustment reaction	mental disorders	105446	285	0.67199	0.584015	0.773216	-5.55254	2.81555e-08
687	Symptoms affecting skin	dermatologic	118238	2777	0.834361	0.782336	0.889846	-5.51285	3.53067e-08
344	Other paralytic syndromes	neurological	115280	706	0.725316	0.646975	0.813143	-5.50693	3.6515e-08
1006	Crushing injury	injuries & poisonings	119671	559	0.673017	0.584008	0.775591	-5.47119	4.47017e-08
851	Complications of transplants and reattached limbs	injuries & poisonings	117422	18425	0.921164	0.894443	0.948683	-5.46754	4.56321e-08
761	Cervicalgia	symptoms	119671	1909	0.811196	0.752392	0.874596	-5.44984	5.04165e-08
378	Strabismus and other disorders of binocular eye movements	sense organs	117589	1445	0.788719	0.72326	0.860104	-5.36905	7.91517e-08
112	Candidiasis	infectious diseases	119482	2614	0.828238	0.773158	0.887241	-5.36739	7.98821e-08
244	Hypothyroidism	endocrine/metabolic	118837	15581	0.916569	0.887777	0.946295	-5.34971	8.80967e-08
965	Poisoning by analgesics, antipyretics, and antirheumatics	injuries & poisonings	111719	6678	0.874169	0.832076	0.918392	-5.34093	9.24712e-08
443	Peripheral vascular disease	circulatory system	117857	4263	0.859265	0.812222	0.909034	-5.27992	1.29242e-07
332	Parkinson's disease	neurological	115466	1419	0.778392	0.70918	0.854359	-5.27294	1.34255e-07
747	Cardiac and circulatory congenital anomalies	congenital anomalies	119671	3164	0.850792	0.800581	0.904152	-5.20644	1.92502e-07
798	Malaise and fatigue	symptoms	119671	3678	0.851814	0.801445	0.905348	-5.15744	2.50351e-07
389	Hearing loss	sense organs	119637	5099	0.866959	0.82108	0.915402	-5.14628	2.65697e-07
716	Other arthropathies	musculoskeletal	117955	35531	0.943637	0.923011	0.964723	-5.14501	2.67506e-07
165	Cancer within the respiratory system	neoplasms	119658	3252	0.852624	0.801863	0.906597	-5.09108	3.56026e-07
1000	Burns	injuries & poisonings	119671	582	0.74044	0.659263	0.831613	-5.07214	3.93358e-07
714	Rheumatoid arthritis and other inflammatory polyarthropathies	musculoskeletal	107729	5238	0.882638	0.84027	0.927141	-4.97416	6.55323e-07
592	Cystitis and urethritis	genitourinary	112244	3231	0.852203	0.799708	0.908145	-4.9302	8.21465e-07
740	Osteoarthrosis	musculoskeletal	119671	30626	0.943523	0.921932	0.96562	-4.92193	8.56939e-07
414	Other forms of chronic heart disease	circulatory system	110031	2368	0.856605	0.804542	0.912038	-4.8379	1.3122e-06
516	Abnormal sputum	respiratory	119671	4717	0.878613	0.833345	0.926341	-4.79493	1.6273e-06
573	Other disorders of liver	digestive	117738	4118	0.865861	0.815688	0.91912	-4.72916	2.25453e-06
502	Postinflammatory pulmonary fibrosis	respiratory	115930	1057	0.794882	0.721539	0.875681	-4.64769	3.3568e-06
353	Nerve root and plexus disorders	neurological	115336	4688	0.879412	0.832991	0.928418	-4.64433	3.4119e-06
803	Fracture of upper limb	injuries & poisonings	116009	9828	0.906241	0.869258	0.944799	-4.63106	3.63801e-06
741	Symptoms and disorders of the joints	musculoskeletal	118832	3243	0.863328	0.810855	0.919196	-4.59355	4.35777e-06
572	Ascites (non malignant)	digestive	116967	1778	0.813741	0.745075	0.888736	-4.58242	4.59634e-06
766	Neuralgia, neuritis, and radiculitis NOS	symptoms	118802	1345	0.804992	0.733596	0.883337	-4.57783	4.69822e-06
738	Other acquired musculoskeletal deformity	musculoskeletal	115700	2119	0.830058	0.766034	0.899433	-4.54798	5.41628e-06
385	Other disorders of middle ear and mastoid	sense organs	118775	810	0.776367	0.695178	0.867038	-4.49154	7.07086e-06
560	Intestinal obstruction without mention of hernia	digestive	95743	4431	0.874783	0.824869	0.927718	-4.46292	8.08517e-06
472	Chronic pharyngitis and nasopharyngitis	respiratory	114155	973	0.790035	0.712162	0.876424	-4.45129	8.5356e-06
394	Rheumatic disease of the heart valves	circulatory system	115449	3846	0.878189	0.82933	0.929927	-4.44739	8.69202e-06
440	Atherosclerosis	circulatory system	117080	1474	0.8275	0.760335	0.900597	-4.3841	1.16467e-05
514	Abnormal findings examination of lungs	respiratory	119665	2820	0.858762	0.80165	0.919943	-4.33642	1.44825e-05
735	Acquired foot deformities	musculoskeletal	118170	9533	0.91118	0.873559	0.950421	-4.3237	1.53435e-05
448	Disease of capillaries	circulatory system	116806	691	0.772141	0.686733	0.868172	-4.32361	1.535e-05
366	Cataract	sense organs	119671	23801	0.943112	0.918274	0.968622	-4.30115	1.69913e-05
569	Other disorders of intestine	digestive	114934	17461	0.937151	0.909714	0.965416	-4.28146	1.85673e-05
1010	Other tests	injuries & poisonings	119671	17573	0.934982	0.906639	0.964211	-4.28049	1.86485e-05
362	Other retinal disorders	sense organs	117230	5629	0.900151	0.857252	0.945197	-4.22218	2.4195e-05
451	Phlebitis and thrombophlebitis	circulatory system	109305	4107	0.886933	0.837991	0.938734	-4.14301	3.42778e-05
537	Other disorders of stomach and duodenum	digestive	110723	8396	0.917107	0.880232	0.955527	-4.13261	3.5867e-05
195	Cancer, suspected or other	neoplasms	115414	31929	0.953016	0.931186	0.975359	-4.07018	4.69776e-05
598	Abnormal findings on examination of urine	genitourinary	119671	3543	0.869812	0.813287	0.930264	-4.06853	4.73116e-05
348	Other conditions of brain	neurological	115260	749	0.767544	0.675162	0.872566	-4.04331	5.2702e-05
351	Other peripheral nerve disorders	neurological	117839	12293	0.929796	0.897409	0.963352	-4.02404	5.72089e-05
791	Gangrene	symptoms	119671	691	0.797889	0.713952	0.891694	-3.98127	6.85486e-05
217	Vascular hamartomas and non-neoplastic nevi	neoplasms	116900	631	0.781157	0.691457	0.882492	-3.96864	7.22844e-05
733	Other disorders of bone and cartilage	musculoskeletal	114735	3987	0.884455	0.832142	0.940056	-3.94719	7.90754e-05
261	Vitamin deficiency	endocrine/metabolic	119226	1822	0.85269	0.787639	0.923114	-3.9359	8.28871e-05
497	Bronchitis	respiratory	108579	682	0.811463	0.730311	0.901632	-3.88609	0.000101872
962	Poisoning by hormones and synthetic substitutes	injuries & poisonings	109928	524	0.773923	0.679611	0.881322	-3.86533	0.000110938
80	Postoperative infection	infectious diseases	119424	4485	0.894144	0.844494	0.946714	-3.83857	0.000123752
528	Diseases of the oral soft tissues, excluding lesions specific for gingiva and tongue	digestive	119113	3993	0.897273	0.848942	0.948355	-3.83698	0.000124558
711	Arthropathy associated with infections	musculoskeletal	106415	504	0.72445	0.61226	0.857197	-3.75488	0.000173423
374	Other disorders of eyelids	sense organs	118396	5694	0.908759	0.864388	0.955408	-3.74603	0.000179654
381	Otitis media and Eustachian tube disorders	sense organs	119145	2129	0.858332	0.792395	0.929756	-3.74588	0.000179766
470	Septal Deviations/Turbinate Hypertrophy	respiratory	115344	4562	0.895849	0.845598	0.949087	-3.73411	0.000188378
579	Other symptoms involving abdomen and pelvis	digestive	112256	3089	0.83993	0.766245	0.9207	-3.72363	0.00019638
379	Other disorders of eye	sense organs	118345	4354	0.89204	0.839901	0.947415	-3.71789	0.000200894
818	Intracranial hemorrhage (injury)	injuries & poisonings	118651	704	0.807345	0.720597	0.904535	-3.68996	0.000224285
352	Disorders of other cranial nerves	neurological	114366	1535	0.843923	0.771	0.923743	-3.68025	0.000233006
565	Anal and rectal conditions	digestive	114138	15402	0.943263	0.913903	0.973567	-3.62042	0.000294129
577	Diseases of pancreas	digestive	119671	2923	0.879756	0.819936	0.94394	-3.56573	0.000362846
500	Lung disease due to external agents	respiratory	115765	487	0.795152	0.700896	0.902084	-3.56069	0.000369876
756	Other congenital musculoskeletal anomalies	congenital anomalies	119525	652	0.76539	0.660211	0.887326	-3.54492	0.000392735
425	Cardiomyopathy	circulatory system	118960	1461	0.84447	0.76816	0.928361	-3.49826	0.000468303
850	Hemorrhage or hematoma complicating a procedure	injuries & poisonings	113462	5391	0.910893	0.864383	0.959906	-3.49025	0.000482562
752	Nervous system congenital anomalies	congenital anomalies	119608	327	0.730323	0.612058	0.871441	-3.48665	0.000489102
208	Benign neoplasm of colon	neoplasms	118789	22280	0.953121	0.927704	0.979235	-3.48156	0.0004985
338	Pain	neurological	119671	806	0.82122	0.734064	0.918725	-3.44081	0.000579982
513	Respiratory abnormalities	respiratory	119671	9907	0.93259	0.896015	0.970657	-3.41896	0.000628604
479	Other upper respiratory disease	respiratory	115193	4195	0.903351	0.851999	0.957799	-3.40392	0.00066427
555	Inflammatory bowel disease and other gastroenteritis and colitis	digestive	95869	4442	0.902252	0.850257	0.957428	-3.39653	0.000682461
503	Pulmonary congestion and hypostasis	respiratory	115790	534	0.792343	0.692244	0.906916	-3.3779	0.00073042
726	Peripheral enthesopathies and allied syndromes	musculoskeletal	115312	15288	0.944933	0.914311	0.976582	-3.36976	0.000752345
804	Fracture of hand or wrist	injuries & poisonings	114072	3431	0.891758	0.83281	0.954879	-3.28317	0.00102645
357	Inflammatory and toxic neuropathy	neurological	119442	2003	0.881709	0.817766	0.950652	-3.27745	0.00104749
367	Disorders of refraction and accommodation; blindness and low vision	sense organs	119671	3213	0.885408	0.823227	0.952285	-3.27594	0.0010531
562	Diverticulosis and diverticulitis	digestive	104456	30462	0.960188	0.93712	0.983823	-3.2745	0.00105849
590	Pyelonephritis	genitourinary	111793	1475	0.855676	0.779006	0.939893	-3.25423	0.00113701
359	Muscular dystrophies and other myopathies	neurological	118917	469	0.772167	0.660003	0.903394	-3.22863	0.00124385
510	Other diseases of lung	respiratory	119665	1301	0.854981	0.777352	0.940361	-3.22614	0.00125473
580	Nephritis; nephrosis; renal sclerosis	genitourinary	115345	1448	0.857837	0.78149	0.941644	-3.22428	0.00126292
751	Genitourinary congenital anomalies	congenital anomalies	119459	1564	0.849201	0.768539	0.938329	-3.21002	0.00132727
1011	Complications of surgical and medical procedures	injuries & poisonings	119671	4156	0.908315	0.856297	0.963493	-3.19595	0.00139369
225	Benign neoplasm of brain and other parts of nervous system	neoplasms	119388	863	0.821883	0.728709	0.92697	-3.19524	0.00139712
737	Curvature of spine	musculoskeletal	115521	1501	0.8534	0.773928	0.941032	-3.17862	0.00147978
200	Myeloproliferative disease	neoplasms	118442	1086	0.844341	0.760029	0.938006	-3.15233	0.00161973
696	Psoriasis and related disorders	dermatologic	116688	2556	0.888053	0.8247	0.956272	-3.14404	0.00166631
783	Fever of unknown origin	symptoms	119671	4298	0.908935	0.856211	0.964905	-3.13176	0.00173764
686	Other local infections of skin and subcutaneous tissue	dermatologic	116505	1519	0.863553	0.787293	0.947201	-3.10989	0.00187157
557	Intestinal malabsorption (non-celiac)	digestive	95189	2158	0.874574	0.803361	0.9521	-3.09269	0.00198349
836	Traumatic arthropathy	injuries & poisonings	113317	544	0.801569	0.696664	0.922272	-3.09059	0.0019976
594	Urinary calculus	genitourinary	119218	6555	0.92835	0.884646	0.974214	-3.02181	0.00251268
447	Other disorders of arteries and arterioles	circulatory system	117080	1645	0.874753	0.801425	0.954791	-2.99565	0.00273864
269	Proteinuria	endocrine/metabolic	119523	354	0.774221	0.654661	0.915617	-2.99004	0.00278939
384	Other disorders of tympanic membrane	sense organs	118858	1231	0.841674	0.750176	0.944331	-2.93546	0.00333052
764	Sciatica	symptoms	119081	2472	0.892867	0.827759	0.963096	-2.93333	0.00335349
586	Other disorders of the kidney and ureters	genitourinary	116072	3730	0.912165	0.857623	0.970175	-2.92246	0.00347273
1008	Crushing or internal injury to organs	injuries & poisonings	119671	1131	0.853779	0.767654	0.949567	-2.91381	0.00357047
859	Complication due to other implant and internal device	injuries & poisonings	113069	4154	0.914855	0.861477	0.971541	-2.90125	0.00371681
960	Poisoning by antibiotics	injuries & poisonings	116112	19811	0.956764	0.928031	0.986387	-2.84099	0.00449736
575	Other biliary tract disease	digestive	115414	4311	0.914339	0.859458	0.972725	-2.83556	0.00457449
729	Other disorders of soft tissues	musculoskeletal	111273	3163	0.897689	0.832988	0.967416	-2.82791	0.00468523
341	Other demyelinating diseases of central nervous system	neurological	115150	307	0.760919	0.628467	0.921286	-2.80019	0.00510729
715	Other inflammatory spondylopathies	musculoskeletal	106635	2085	0.888739	0.817854	0.965767	-2.78131	0.00541395
939	Atopic/contact dermatitis due to other or unspecified	dermatologic	118289	2442	0.89398	0.825972	0.967589	-2.77612	0.00550117
375	Disorders of lacrimal system	sense organs	117789	2231	0.895354	0.827793	0.968429	-2.76137	0.00575594
376	Disorders of the orbit	sense organs	117197	290	0.796471	0.676491	0.937729	-2.73178	0.00629933
368	Visual disturbances	sense organs	119671	3671	0.915264	0.858885	0.975344	-2.7296	0.00634119
854	Complications of cardiac/vascular device, implant, and graft	injuries & poisonings	112430	2589	0.903461	0.8399	0.971832	-2.72761	0.00637942
807	Fracture of ribs	injuries & poisonings	113235	610	0.839395	0.738302	0.954329	-2.67393	0.0074968
402	Elevated blood pressure reading without diagnosis of hypertension	circulatory system	93226	1568	0.883847	0.8068	0.968253	-2.65323	0.00797251
420	Carditis	circulatory system	119256	2263	0.905359	0.840787	0.97489	-2.63358	0.00844898
442	Other aneurysm	circulatory system	117342	2199	0.907442	0.843678	0.976025	-2.61278	0.00898088
597	Other disorders of urethra and urinary tract	genitourinary	116587	4523	0.926105	0.873793	0.98155	-2.5877	0.00966203
703	Diseases of nail, NOS	dermatologic	117928	1246	0.872695	0.786746	0.968035	-2.57409	0.0100504
695	Erythematous conditions	dermatologic	118313	2511	0.904601	0.838008	0.976485	-2.56989	0.0101732
289	Other diseases of blood and blood-forming organs	hematopoietic	117516	1336	0.880653	0.798987	0.970666	-2.55957	0.01048
709	Diffuse diseases of connective tissue	dermatologic	117543	962	0.861306	0.767965	0.965993	-2.55114	0.010737
473	Diseases of the larynx and vocal cords	respiratory	114643	2619	0.89715	0.825196	0.975378	-2.54442	0.0109458
739	Contracture of joint	musculoskeletal	115249	525	0.835995	0.726208	0.962381	-2.49378	0.012639
1005	Other symptoms	injuries & poisonings	119671	1427	0.87263	0.78361	0.971763	-2.48171	0.0130752
1015	Effects of other external causes	injuries & poisonings	119671	4147	0.924994	0.86964	0.983872	-2.47641	0.0132711
323	Encephalitis	neurological	119470	374	0.814937	0.691939	0.959798	-2.4515	0.0142262
415	Pulmonary heart disease	circulatory system	118632	4638	0.928713	0.874313	0.986498	-2.40136	0.0163344
446	Polyarteritis nodosa and allied conditions	circulatory system	116894	908	0.864722	0.765156	0.977244	-2.32878	0.0198705
689	Disorder of skin and subcutaneous tissue NOS	dermatologic	119671	6253	0.945926	0.902633	0.991296	-2.32571	0.020034
246	Other disorders of thyroid	endocrine/metabolic	113685	413	0.843673	0.729941	0.975126	-2.3009	0.0213973
324	Other CNS infection and poliomyelitis	neurological	119434	317	0.807235	0.670204	0.972284	-2.25609	0.0240652
1014	Effects of heat, cold and air pressure	injuries & poisonings	119671	286	0.784456	0.634817	0.969368	-2.24806	0.0245722
802	Fracture of pelvis	injuries & poisonings	113278	775	0.85272	0.740552	0.981877	-2.21413	0.02682
199	Neoplasm of uncertain behavior	neoplasms	105932	2134	0.911299	0.838897	0.989948	-2.19916	0.0278668
369	Infection of the eye	sense organs	116651	658	0.854658	0.742377	0.983921	-2.18553	0.0288499
377	Disorders of optic nerve and visual pathways	sense organs	117225	476	0.799297	0.653727	0.977281	-2.184	0.0289619
53	Herpes zoster	infectious diseases	118033	528	0.843224	0.723348	0.982966	-2.17957	0.0292896
79	Viral infection	infectious diseases	118764	2952	0.908153	0.832677	0.99047	-2.17627	0.0295349
805	Fracture of vertebral column without mention of spinal cord injury	injuries & poisonings	113639	1826	0.908178	0.831556	0.991859	-2.14173	0.0322151
288	Diseases of white blood cells	hematopoietic	118330	4169	0.933495	0.875806	0.994983	-2.11449	0.0344732
809	Fracture of unspecified bones	injuries & poisonings	113150	435	0.812953	0.670113	0.986241	-2.10049	0.0356855
755	Congenital anomalies of limbs	congenital anomalies	119487	437	0.812006	0.666163	0.989779	-2.06168	0.0392385
287	Purpura and other hemorrhagic conditions	hematopoietic	119246	1927	0.919062	0.848174	0.995874	-2.06093	0.03931
522	Diseases of pulp and periapical tissues	digestive	116723	2316	0.920731	0.850331	0.99696	-2.03498	0.0418532
450	Noninfectious disorders of lymphatic channels	circulatory system	119671	853	0.878289	0.772105	0.999076	-1.97403	0.0483786
340	Migraine	neurological	117286	3160	0.930604	0.865936	1.0001	-1.95719	0.0503254
277	Other disorders of metabolism	endocrine/metabolic	119487	882	0.895581	0.801348	1.0009	-1.94418	0.0518736
274	Gout and other crystal arthropathies	endocrine/metabolic	119671	4240	0.94577	0.893599	1.00099	-1.92591	0.0541151
278	Overweight, obesity and other hyperalimentation	endocrine/metabolic	119671	13583	0.964154	0.928901	1.00075	-1.92076	0.0547623
717	Polymyalgia Rheumatica	musculoskeletal	119671	1435	0.905271	0.816949	1.00314	-1.90008	0.0574221
556	Ulceration of the lower GI tract	digestive	94878	1147	0.902374	0.81041	1.00477	-1.87312	0.0610515
567	Peritonitis and retroperitoneal infections	digestive	109348	968	0.89748	0.801008	1.00557	-1.8642	0.0622938
772	Symptoms of the muscles	symptoms	119637	736	0.869946	0.748932	1.01052	-1.82309	0.0682898
938	Dermatitis due to solar radiation	dermatologic	118498	2859	0.941091	0.880235	1.00615	-1.78007	0.0750643
568	Other disorders of peritoneum	digestive	110323	3795	0.942588	0.882971	1.00623	-1.77369	0.0761146
613	Other nonmalignant breast conditions	genitourinary	119671	1892	1.10835	0.988071	1.24327	1.75521	0.0792241
728	Disorders of muscle, ligament, and fascia	musculoskeletal	111484	3760	0.950251	0.897601	1.00599	-1.75467	0.0793161
380	Disorders of external ear	sense organs	119524	988	0.890456	0.781586	1.01449	-1.74375	0.0812019
155	Cancer of liver and intrahepatic bile duct	neoplasms	114267	470	0.856706	0.719171	1.02054	-1.7322	0.0832372
771	Musculoskeletal symptoms referable to limbs	symptoms	118049	841	0.892452	0.784168	1.01569	-1.72408	0.0846937
364	Corneal opacity and other disorders of cornea	sense organs	115673	812	0.884091	0.768013	1.01771	-1.71547	0.0862599
198	Secondary malignant neoplasm	neoplasms	108340	10581	0.965259	0.926857	1.00525	-1.70706	0.0878114
145	Cancer of mouth	neoplasms	119215	675	0.87532	0.750612	1.02075	-1.69811	0.0894873
523	Gingival and periodontal diseases	digestive	116554	1756	0.922191	0.839438	1.0131	-1.68859	0.0912988
835	Internal derangement of knee	injuries & poisonings	118237	15211	1.03027	0.995179	1.06659	1.68663	0.0916751
858	Complication of internal orthopedic device	injuries & poisonings	113343	5243	0.953951	0.90222	1.00865	-1.65722	0.0974746
525	Other diseases of the teeth and supporting structures	digestive	116951	2691	0.94109	0.875231	1.0119	-1.64025	0.100953
536	Disorders of function of stomach	digestive	107821	273	0.675995	0.423336	1.07945	-1.63982	0.101044
193	Thyroid cancer	neoplasms	119269	366	1.27714	0.951912	1.71348	1.63131	0.102825
1013	Asphyxia and hypoxemia	injuries & poisonings	119671	281	0.843821	0.68729	1.036	-1.6221	0.104781
504	Other alveolar and parietoalveolar pneumonopathy	respiratory	115737	403	0.849648	0.696762	1.03608	-1.60977	0.107448
481	Influenza	respiratory	115976	347	0.871424	0.736916	1.03048	-1.60892	0.107634
303	Psychogenic and somatoform disorders	mental disorders	105507	481	0.879354	0.74965	1.0315	-1.57907	0.114321
524	Dentofacial anomalies, including malocclusion	digestive	116096	333	0.839392	0.674113	1.04519	-1.56488	0.117611
214	Lipoma	neoplasms	119340	6320	0.961019	0.914314	1.01011	-1.56421	0.117768
958	Certain early complications of trauma or procedure	injuries & poisonings	119671	568	0.872067	0.734578	1.03529	-1.56378	0.117869
201	Hodgkin's disease	neoplasms	118178	273	1.25907	0.939969	1.6865	1.54482	0.12239
698	Pruritus and related conditions	dermatologic	119671	818	0.898364	0.78265	1.03119	-1.52345	0.127645
372	Disorders of conjunctiva	sense organs	116699	778	0.901068	0.78759	1.0309	-1.51688	0.129297
270	Disorders of protein plasma/amino-acid transport and metabolism	endocrine/metabolic	119546	389	0.880224	0.745051	1.03992	-1.49978	0.133671
255	Disorders of adrenal glands	endocrine/metabolic	118603	683	0.903239	0.788628	1.03451	-1.46995	0.141576
529	Diseases and other conditions of the tongue	digestive	117966	1274	0.92715	0.837639	1.02623	-1.4602	0.144236
242	Thyrotoxicosis with or without goiter	endocrine/metabolic	114080	1935	0.935209	0.854327	1.02375	-1.45143	0.14666
150	Cancer of esophagus	neoplasms	114398	861	0.907598	0.796095	1.03472	-1.44966	0.147153
279	Disorders involving the immune mechanism	endocrine/metabolic	119612	280	0.868719	0.717275	1.05214	-1.43995	0.149883
211	Benign neoplasm of other parts of digestive system	neoplasms	116807	6208	0.965029	0.919283	1.01305	-1.43666	0.150815
475	Chronic sinusitis	respiratory	114647	2574	0.944526	0.872295	1.02274	-1.40606	0.159706
830	Dislocation	injuries & poisonings	114710	4712	0.95915	0.904812	1.01675	-1.40164	0.161024
720	Spinal stenosis	musculoskeletal	115920	4360	0.959314	0.905077	1.0168	-1.39882	0.161868
81	Infection/inflammation of internal prosthetic device; implant; and graft	infectious diseases	118302	1051	0.907512	0.791827	1.0401	-1.39487	0.163054
701	Other hypertrophic and atrophic conditions of skin	dermatologic	119591	5275	0.961979	0.910792	1.01604	-1.38945	0.164695
284	Aplastic anemia	hematopoietic	113113	519	0.89596	0.765922	1.04808	-1.37307	0.16973
702	Degenerative skin conditions and other dermatoses	dermatologic	118213	5884	0.965376	0.917948	1.01526	-1.37094	0.170395
444	Arterial embolism and thrombosis	circulatory system	116897	961	0.9205	0.817655	1.03628	-1.37039	0.170566
383	Otosclerosis	sense organs	118597	304	1.21632	0.917035	1.61328	1.35894	0.174164
770	Myalgia and myositis unspecified	symptoms	119671	806	0.90741	0.787862	1.0451	-1.34797	0.177667
327	Sleep disorders	neurological	119671	5661	0.963621	0.912604	1.01749	-1.3352	0.18181
1001	Foreign body injury	injuries & poisonings	119671	1241	0.917549	0.807917	1.04206	-1.32539	0.185041
506	Empyema and pneumothorax	respiratory	116030	1277	0.931567	0.837179	1.0366	-1.30052	0.193422
371	Inflammation of the eye	sense organs	117375	2934	0.952269	0.884295	1.02547	-1.29439	0.195532
153	Colorectal cancer	neoplasms	111930	4870	0.964391	0.912507	1.01922	-1.28509	0.198761
941	Adverse reaction to serum or vaccine	injuries & poisonings	117642	268	1.20714	0.903348	1.61308	1.27274	0.20311
70	Viral hepatitis	infectious diseases	118051	620	0.905773	0.777473	1.05524	-1.26995	0.204103
149	Cancer of larynx, pharynx, nasal cavities	neoplasms	119212	689	0.91209	0.788951	1.05445	-1.24351	0.213681
191	Manlignant and unknown neoplasms of brain and nervous system	neoplasms	119316	753	0.913019	0.787986	1.05789	-1.21102	0.225889
961	Poisoning by other anti-infectives	injuries & poisonings	109914	442	0.8868	0.729655	1.07779	-1.20721	0.227352
710	Osteomyelitis, periostitis, and other infections involving bone	musculoskeletal	106470	668	0.919679	0.800135	1.05708	-1.17857	0.238568
963	Poisoning by primarily systemic agents	injuries & poisonings	110616	2747	0.95493	0.883982	1.03157	-1.17083	0.241668
151	Cancer of stomach	neoplasms	114301	643	0.921106	0.802341	1.05745	-1.16682	0.243284
559	Ileostomy status	digestive	94995	1691	0.944902	0.85832	1.04022	-1.15582	0.247754
227	Benign neoplasm of other endocrine glands and related structures	neoplasms	119478	950	1.07644	0.948581	1.22152	1.14172	0.253572
452	Other venous embolism and thrombosis	circulatory system	108084	624	0.915007	0.784948	1.06661	-1.13552	0.256156
110	Dermatophytosis / Dermatomycosis	infectious diseases	118816	317	0.892659	0.731719	1.089	-1.11944	0.262952
158	Neoplasm of unspecified nature of digestive system	neoplasms	114486	1162	0.937212	0.834241	1.05289	-1.09199	0.274837
476	Allergic rhinitis	respiratory	114315	1308	1.06426	0.951011	1.19099	1.08493	0.277951
465	Acute upper respiratory infections of multiple or unspecified sites	respiratory	119625	2374	0.951455	0.86932	1.04135	-1.08032	0.279998
241	Nontoxic nodular goiter	endocrine/metabolic	113864	1187	0.939866	0.836247	1.05632	-1.04057	0.298074
240	Simple and unspecified goiter	endocrine/metabolic	113709	575	0.928449	0.807151	1.06797	-1.03931	0.298661
474	Acute and chronic tonsillitis	respiratory	114466	1918	0.950145	0.862085	1.0472	-1.03058	0.302739
1100	Family history	injuries & poisonings	119671	2455	0.958636	0.884295	1.03923	-1.0257	0.305035
213	Benign neoplasm of bone and articular cartilage	neoplasms	107999	298	0.883255	0.695085	1.12237	-1.01557	0.309833
78	Viral warts & HPV	infectious diseases	118135	986	0.931772	0.812077	1.06911	-1.00736	0.313763
697	Sarcoidosis	dermatologic	117694	568	0.920459	0.780169	1.08597	-0.982382	0.325912
253	Disorders of the pituitary gland and its hypothalamic control	endocrine/metabolic	118622	744	0.93101	0.80463	1.07724	-0.960395	0.336856
520	Disorders of tooth development	digestive	116714	2268	0.958041	0.876485	1.04719	-0.94428	0.345026
275	Disorders of mineral metabolism	endocrine/metabolic	119671	2670	0.963329	0.891066	1.04145	-0.93904	0.34771
117	Mycoses	infectious diseases	118805	304	0.885246	0.686242	1.14196	-0.938204	0.348139
853	Complication of colostomy or enterostomy	injuries & poisonings	111844	523	0.914226	0.757465	1.10343	-0.934412	0.350091
612	Breast conditions, congenital or relating to hormones	genitourinary	117908	845	0.936443	0.814244	1.07698	-0.920445	0.35734
749	Congenital anomalies of face and neck	congenital anomalies	119662	323	0.884668	0.679105	1.15245	-0.908272	0.363734
574	Cholelithiasis and cholecystitis	digestive	119182	16141	0.984909	0.952408	1.01852	-0.888125	0.374473
732	Osteochondropathies	musculoskeletal	113545	500	0.930149	0.792594	1.09158	-0.886818	0.375177
349	Other and unspecified disorders of the nervous system	neurological	115177	455	0.917408	0.75751	1.11106	-0.882203	0.377667
704	Diseases of hair and hair follicles	dermatologic	119278	5038	1.0257	0.969378	1.08529	0.880627	0.37852
172	Skin cancer	neoplasms	119600	15172	1.01364	0.981469	1.04687	0.823278	0.41035
526	Diseases of the jaws	digestive	116307	966	0.954179	0.849771	1.07141	-0.793301	0.427603
471	Nasal polyps	respiratory	114855	3150	0.972082	0.905418	1.04365	-0.781181	0.434696
736	Other acquired deformities of limbs	musculoskeletal	115757	2233	0.9682	0.891683	1.05128	-0.769338	0.441693
700	Corns and callosities	dermatologic	118026	299	0.889302	0.658865	1.20033	-0.766671	0.443277
212	Benign neoplasm of respiratory and intrathoracic organs	neoplasms	119671	366	0.919157	0.740482	1.14094	-0.764367	0.444649
159	Malignant neoplasm of other and ill-defined sites within the digestive organs and peritoneum	neoplasms	116064	6033	0.981431	0.934136	1.03112	-0.74384	0.456973
210	Benign neoplasm of lip, oral cavity, and pharynx	neoplasms	119292	959	0.950006	0.829051	1.08861	-0.738106	0.46045
286	Coagulation defects	hematopoietic	119029	1083	0.955171	0.843807	1.08123	-0.725131	0.468372
293	Symptoms involving head and neck	mental disorders	119427	2224	1.03485	0.94215	1.13667	0.715409	0.474357
587	Kidney replaced by transpant	genitourinary	115049	365	1.08652	0.861362	1.37054	0.700364	0.4837
204	Leukemia	neoplasms	118740	1966	0.971508	0.89361	1.0562	-0.67784	0.497873
727	Other disorders of synovium, tendon, and bursa	musculoskeletal	113664	10115	0.98699	0.947214	1.02844	-0.623942	0.532666
360	Disorders of the globe	sense organs	115589	450	0.945515	0.790946	1.13029	-0.615173	0.53844
724	Other and unspecified disorders of back	musculoskeletal	114678	376	1.12585	0.766298	1.65412	0.603905	0.545906
202	Cancer of other lymphoid, histiocytic tissue	neoplasms	118883	2508	0.977543	0.906271	1.05442	-0.588024	0.556516
742	Derangement of joint, non-traumatic	musculoskeletal	118674	2921	1.02359	0.941859	1.11241	0.549106	0.582932
170	Cancer of bone and connective tissue	neoplasms	119671	480	0.948358	0.784401	1.14659	-0.547506	0.584031
252	Disorders of parathyroid gland	endocrine/metabolic	118712	1003	0.967131	0.857733	1.09048	-0.545682	0.585285
157	Pancreatic cancer	neoplasms	114369	809	1.04282	0.897021	1.21231	0.545634	0.585318
216	Benign neoplasm of skin	neoplasms	119526	8696	0.987899	0.945422	1.03228	-0.54297	0.58715
527	Diseases of the salivary glands	digestive	117894	1052	0.964969	0.844539	1.10257	-0.524289	0.600077
478	Throat pain	respiratory	114009	356	0.953518	0.797806	1.13962	-0.523237	0.600809
226	Benign neoplasm of thyroid glands	neoplasms	119245	278	0.93059	0.704648	1.22898	-0.506953	0.612188
750	Digestive congenital anomalies	congenital anomalies	119203	742	0.961412	0.820658	1.12631	-0.487249	0.626082
907	Injuries to the nervous system	injuries & poisonings	119671	1306	0.970529	0.859759	1.09557	-0.483782	0.62854
54	Herpes simplex	infectious diseases	117965	317	0.951383	0.773727	1.16983	-0.472582	0.636511
245	Thyroiditis	endocrine/metabolic	113581	306	0.943166	0.730109	1.2184	-0.447897	0.654227
441	Vascular insufficiency of intestine	circulatory system	117015	1237	0.974028	0.867028	1.09423	-0.443227	0.657601
429	Ill-defined descriptions and complications of heart disease	circulatory system	117820	910	0.968977	0.842589	1.11432	-0.441938	0.658534
174	Breast cancer	neoplasms	117469	11543	1.00907	0.969197	1.05057	0.438761	0.660835
706	Diseases of sebaceous glands	dermatologic	119433	8474	1.00992	0.965763	1.05609	0.432704	0.66523
540	Appendiceal conditions	digestive	119671	3697	1.01592	0.945244	1.09189	0.429384	0.667643
189	Cancer of urinary organs (incl. kidney and bladder)	neoplasms	119671	4375	1.01273	0.955685	1.07318	0.427682	0.668883
215	Other benign neoplasm of connective and other soft tissue	neoplasms	117662	1059	0.972016	0.852181	1.1087	-0.422794	0.672445
872	Traumatic amputation	injuries & poisonings	114730	823	0.964409	0.812793	1.14431	-0.415279	0.677937
840	Sprains and strains	injuries & poisonings	119671	481	1.04704	0.83677	1.31014	0.401883	0.68777
817	Concussion	injuries & poisonings	118496	273	0.932391	0.653134	1.33105	-0.385439	0.699912
365	Glaucoma	sense organs	117038	5281	0.98927	0.935017	1.04667	-0.374896	0.707738
136	Other infectious and parasitic diseases	infectious diseases	119571	256	1.04798	0.807062	1.36082	0.351635	0.725112
967	Adverse effects of sedatives or other central nervous system depressants and anesthetics	injuries & poisonings	109943	730	0.969854	0.799194	1.17696	-0.30998	0.756576
386	Vertiginous syndromes and other disorders of vestibular system	sense organs	118092	1829	0.986597	0.90154	1.07968	-0.293338	0.769264
320	Meningitis	neurological	119475	422	0.971378	0.796268	1.185	-0.286326	0.774628
477	Epistaxis or throat hemorrhage	respiratory	114678	2563	0.989408	0.910401	1.07527	-0.250779	0.801985
765	Cervical radiculitis	symptoms	118486	534	0.974992	0.794047	1.19717	-0.241799	0.808936
370	Keratitis	sense organs	116516	307	1.0403	0.753033	1.43717	0.239651	0.810601
595	Hydronephrosis	genitourinary	117854	2212	0.990355	0.911399	1.07615	-0.228633	0.819154
694	Dyschromia and Vitiligo	dermatologic	117858	1024	1.01235	0.903564	1.13422	0.211543	0.832464
990	Effects radiation NOS	injuries & poisonings	119670	4116	1.00665	0.946548	1.07056	0.210974	0.832908
964	Poisoning by agents primarily affecting blood constituents	injuries & poisonings	109886	401	0.977265	0.789014	1.21043	-0.210654	0.833157
229	Benign neoplasm of unspecified sites	neoplasms	119671	760	0.984178	0.845566	1.14551	-0.205918	0.836855
228	Hemangioma and lymphangioma, any site	neoplasms	119671	1583	0.989365	0.890752	1.0989	-0.19958	0.841809
801	Fracture of ankle and foot	injuries & poisonings	113692	2213	0.99121	0.905225	1.08536	-0.190694	0.848765
947	Urticaria	dermatologic	117689	390	1.01691	0.842388	1.2276	0.174584	0.861407
382	Otalgia	sense organs	118598	301	1.02478	0.767681	1.36798	0.166082	0.868092
337	Disorders of the autonomic nervous system	neurological	115144	284	0.985447	0.785411	1.23643	-0.126642	0.899224
731	Osteitis deformans and osteopathies associated with other disorders classified elsewhere	musculoskeletal	113603	614	0.992789	0.855979	1.15147	-0.0956598	0.923791
1007	Injury to blood vessels	injuries & poisonings	119671	284	1.00885	0.810084	1.25638	0.07868	0.937287
262	Mineral deficiency NEC	endocrine/metabolic	118682	315	0.990833	0.785151	1.2504	-0.0775771	0.938164
361	Retinal detachments and defects	sense organs	116449	3319	0.998425	0.927314	1.07499	-0.0418241	0.966639
611	Abnormal findings on mammogram or breast exam	genitourinary	118144	1451	0.997935	0.892899	1.11533	-0.0364297	0.97094
949	Allergies, other	injuries & poisonings	117669	425	0.998846	0.801521	1.24475	-0.0102863	0.991793
946	Anaphylactic shock NOS	injuries & poisonings	117719	557	1.00089	0.817697	1.22513	0.00865904	0.993091

### Sheet: f35_phecodes_phewas
phecode	name	group	n	n_case	or	ci_lower	ci_upper	z	p
204	Leukemia	neoplasms	346758	1966	0.498754	0.478943	0.519385	-33.6386	4.58323e-248
495	Asthma	respiratory	341628	26582	1.156	1.13924	1.17302	19.4481	3.02275e-84
555	Inflammatory bowel disease and other gastroenteritis and colitis	digestive	279435	4442	1.44988	1.39556	1.50632	19.0677	4.68041e-81
714	Rheumatoid arthritis and other inflammatory polyarthropathies	musculoskeletal	314322	5238	1.39776	1.34772	1.44966	18.0028	1.85372e-72
585	Renal failure	genitourinary	345626	11621	1.23978	1.20971	1.27061	17.1539	5.87925e-66
285	Other anemias	hematopoietic	342432	13098	1.2037	1.17711	1.23088	16.2712	1.57924e-59
428	Congestive heart failure; nonhypertensive	circulatory system	348793	6324	1.29835	1.25812	1.33988	16.2564	2.01278e-59
496	Chronic airway obstruction	respiratory	327652	12167	1.21226	1.18427	1.24092	16.1462	1.20767e-58
427	Cardiac dysrhythmias	circulatory system	345876	26815	1.12317	1.10691	1.13968	15.6088	6.34095e-55
276	Disorders of fluid, electrolyte, and acid-base balance	endocrine/metabolic	349529	9343	1.21445	1.18209	1.24769	14.102	3.69242e-45
587	Kidney replaced by transpant	genitourinary	334771	365	3.02477	2.58687	3.53681	13.8716	9.41931e-44
707	Chronic ulcer of skin	dermatologic	349613	2468	1.42762	1.35568	1.50337	13.4953	1.66668e-41
870	Open wounds of head; neck; and trunk	injuries & poisonings	343043	10535	1.17154	1.14341	1.20036	12.7691	2.43828e-37
851	Complications of transplants and reattached limbs	injuries & poisonings	342826	18425	1.11866	1.09945	1.13821	12.6842	7.2306e-37
743	Osteoporosis, osteopenia and pathological fracture	musculoskeletal	349613	8011	1.18846	1.15651	1.22129	12.4181	2.08491e-35
697	Sarcoidosis	dermatologic	343693	568	2.10368	1.86821	2.36883	12.279	1.17391e-34
280	Iron deficiency anemias	hematopoietic	338469	9010	1.17397	1.14412	1.20461	12.2031	2.99029e-34
580	Nephritis; nephrosis; renal sclerosis	genitourinary	335822	1448	1.63795	1.51223	1.77413	12.1101	9.33235e-34
395	Heart valve disorders	circulatory system	339258	6070	1.2146	1.17688	1.25353	12.0784	1.37416e-33
195	Cancer, suspected or other	neoplasms	336992	31929	1.09064	1.07536	1.10613	12.0551	1.82313e-33
564	Functional digestive disorders	digestive	307284	33242	1.08366	1.06944	1.09807	11.9251	8.75383e-33
507	Pleurisy; pleural effusion	respiratory	343777	7490	1.19662	1.16094	1.23341	11.6199	3.26577e-31
426	Cardiac conduction disorders	circulatory system	327788	8176	1.15996	1.13083	1.18984	11.4334	2.84575e-30
480	Pneumonia	respiratory	349214	12015	1.15009	1.12233	1.17852	11.2205	3.23506e-29
197	Chemotherapy	neoplasms	316239	10399	1.15522	1.12646	1.18471	11.2178	3.33584e-29
459	Other disorders of circulatory system	circulatory system	344435	18233	1.10628	1.08681	1.1261	11.1474	7.37153e-29
41	Bacterial infection NOS	infectious diseases	346229	12570	1.13416	1.109	1.15989	10.9978	3.91507e-28
558	Noninfectious gastroenteritis	digestive	289189	14579	1.11661	1.09408	1.1396	10.6055	2.80826e-26
446	Polyarteritis nodosa and allied conditions	circulatory system	340661	908	1.67717	1.52411	1.84561	10.5906	3.2963e-26
411	Ischemic Heart Disease	circulatory system	348945	32006	1.07207	1.05816	1.08617	10.4435	1.56944e-25
458	Hypotension	circulatory system	333653	7082	1.17088	1.13659	1.2062	10.4031	2.39955e-25
198	Secondary malignant neoplasm	neoplasms	316389	10581	1.13223	1.10596	1.15914	10.366	3.54197e-25
416	Cardiomegaly	circulatory system	345440	3165	1.25274	1.20036	1.3074	10.3406	4.61624e-25
519	Other diseases of respiratory system, not elsewhere classified	respiratory	349613	10930	1.14253	1.11404	1.17176	10.3393	4.67952e-25
990	Effects radiation NOS	injuries & poisonings	349612	4116	1.21875	1.17286	1.26644	10.1021	5.40604e-24
394	Rheumatic disease of the heart valves	circulatory system	337120	3846	1.2192	1.17272	1.26752	9.994	1.61906e-23
443	Peripheral vascular disease	circulatory system	343908	4263	1.20013	1.15723	1.24461	9.82356	8.91374e-23
560	Intestinal obstruction without mention of hernia	digestive	279405	4431	1.20201	1.15795	1.24776	9.65537	4.66475e-22
350	Abnormal movement	neurological	349528	3868	1.20752	1.16203	1.2548	9.62352	6.36167e-22
709	Diffuse diseases of connective tissue	dermatologic	343303	962	1.55029	1.41714	1.69596	9.56878	1.08171e-21
586	Other disorders of the kidney and ureters	genitourinary	338033	3730	1.21261	1.16555	1.26158	9.54537	1.35619e-21
681	Superficial cellulitis and abscess	dermatologic	345840	7771	1.14413	1.1129	1.17623	9.5363	1.48014e-21
550	Abdominal hernia	digestive	349613	48381	1.05322	1.04205	1.06452	9.5279	1.60491e-21
591	Urinary tract infection	genitourinary	334462	13406	1.10396	1.08138	1.12701	9.37986	6.60596e-21
696	Psoriasis and related disorders	dermatologic	341016	2556	1.26229	1.20196	1.32565	9.32152	1.14689e-20
781	Symptoms involving nervous and musculoskeletal systems	symptoms	349610	7861	1.13725	1.10691	1.16843	9.32076	1.15506e-20
559	Ileostomy status	digestive	276764	1691	1.32649	1.24967	1.40802	9.28333	1.64262e-20
717	Polymyalgia Rheumatica	musculoskeletal	349613	1435	1.39857	1.3017	1.50265	9.15983	5.19785e-20
401	Hypertension	circulatory system	349014	80060	1.04263	1.03333	1.05202	9.12941	6.88738e-20
695	Erythematous conditions	dermatologic	345582	2511	1.26213	1.20011	1.32737	9.05424	1.37519e-19
740	Osteoarthrosis	musculoskeletal	349613	30626	1.06139	1.04767	1.07529	8.9749	2.83617e-19
563	Constipation	digestive	286492	11771	1.10695	1.08262	1.13184	8.95887	3.28034e-19
509	Respiratory failure, insufficiency, arrest	respiratory	339610	3190	1.25101	1.19098	1.31406	8.92643	4.39986e-19
854	Complications of cardiac/vascular device, implant, and graft	injuries & poisonings	327548	2589	1.25383	1.19265	1.31815	8.86201	7.85834e-19
512	Other symptoms of respiratory system	respiratory	349613	13466	1.10145	1.07816	1.12525	8.85962	8.02847e-19
556	Ulceration of the lower GI tract	digestive	276246	1147	1.3862	1.28697	1.49309	8.61702	6.87219e-18
332	Parkinson's disease	neurological	336782	1419	1.32772	1.2446	1.4164	8.59321	8.45754e-18
414	Other forms of chronic heart disease	circulatory system	320250	2368	1.23287	1.1749	1.29369	8.52014	1.59354e-17
174	Breast cancer	neoplasms	342742	11543	1.09518	1.0721	1.11876	8.36678	5.92162e-17
789	Nausea and vomiting	symptoms	349613	12238	1.09081	1.06746	1.11466	7.87349	3.44877e-15
599	Other symptoms/disorders or the urinary system	genitourinary	341942	13115	1.0834	1.06188	1.10535	7.82582	5.04372e-15
425	Cardiomyopathy	circulatory system	347540	1461	1.27965	1.20247	1.36179	7.76893	7.91549e-15
112	Candidiasis	infectious diseases	349059	2614	1.21707	1.15719	1.28004	7.6325	2.30245e-14
149	Cancer of larynx, pharynx, nasal cavities	neoplasms	348165	689	1.4271	1.30217	1.56401	7.60864	2.77003e-14
447	Other disorders of arteries and arterioles	circulatory system	341391	1645	1.27193	1.19496	1.35386	7.55262	4.2659e-14
433	Cerebrovascular disease	circulatory system	348271	9666	1.09256	1.06773	1.11796	7.54696	4.45547e-14
296	Mood disorders	mental disorders	309579	1544	1.26192	1.18751	1.34098	7.50241	6.26551e-14
292	Neurological disorders	mental disorders	347027	5619	1.12826	1.0929	1.16475	7.42887	1.09533e-13
850	Hemorrhage or hematoma complicating a procedure	injuries & poisonings	330284	5391	1.12989	1.09397	1.167	7.40739	1.28811e-13
915	Superficial injury without mention of infection	injuries & poisonings	348883	5484	1.12538	1.09037	1.16153	7.32426	2.40229e-13
159	Malignant neoplasm of other and ill-defined sites within the digestive organs and peritoneum	neoplasms	338707	6033	1.11773	1.08486	1.1516	7.30711	2.72951e-13
960	Poisoning by antibiotics	injuries & poisonings	337842	19811	1.06444	1.04663	1.08256	7.25189	4.10992e-13
537	Other disorders of stomach and duodenum	digestive	324291	8396	1.09582	1.06902	1.12329	7.24305	4.38705e-13
502	Postinflammatory pulmonary fibrosis	respiratory	337568	1057	1.39782	1.27629	1.53092	7.21688	5.31921e-13
859	Complication due to other implant and internal device	injuries & poisonings	329059	4154	1.1368	1.09728	1.17774	7.10248	1.22541e-12
396	Abnormal heart sounds	circulatory system	343410	10377	1.08549	1.06118	1.11036	7.09816	1.26428e-12
362	Other retinal disorders	sense organs	341786	5629	1.11382	1.08072	1.14794	7.00228	2.51822e-12
1002	Symptoms concerning nutrition, metabolism, and development	injuries & poisonings	349613	6332	1.11358	1.08032	1.14787	6.95298	3.57647e-12
335	Multiple sclerosis	neurological	336661	1311	1.2672	1.18535	1.35469	6.95167	3.60999e-12
535	Gastritis and duodenitis	digestive	345423	30236	1.04778	1.03406	1.06169	6.94092	3.8955e-12
295	Schizophrenia and other psychotic disorders	mental disorders	308921	881	1.34964	1.23921	1.46992	6.8841	5.81553e-12
788	Syncope and collapse	symptoms	349613	9654	1.08402	1.05937	1.10926	6.87272	6.29893e-12
165	Cancer within the respiratory system	neoplasms	349581	3252	1.15692	1.1097	1.20614	6.85649	7.05729e-12
1010	Other tests	injuries & poisonings	349613	17573	1.07275	1.05143	1.09451	6.85603	7.07998e-12
516	Abnormal sputum	respiratory	349613	4717	1.13431	1.09414	1.17597	6.8497	7.40049e-12
569	Other disorders of intestine	digestive	335615	17461	1.06127	1.04332	1.07954	6.83055	8.4587e-12
211	Benign neoplasm of other parts of digestive system	neoplasms	340759	6208	1.1027	1.07219	1.13408	6.82943	8.52502e-12
562	Diverticulosis and diverticulitis	digestive	304620	30462	1.04717	1.0334	1.06113	6.82428	8.83679e-12
853	Complication of colostomy or enterostomy	injuries & poisonings	325567	523	1.47434	1.31816	1.64901	6.79545	1.07976e-11
255	Disorders of adrenal glands	endocrine/metabolic	346423	683	1.44642	1.29888	1.61072	6.72387	1.76963e-11
858	Complication of internal orthopedic device	injuries & poisonings	330121	5243	1.11148	1.07775	1.14626	6.72289	1.7816e-11
306	Other mental disorder	mental disorders	340727	33665	1.04495	1.03161	1.05846	6.70736	1.9818e-11
420	Carditis	circulatory system	348313	2263	1.18795	1.12935	1.24959	6.67332	2.50082e-11
500	Lung disease due to external agents	respiratory	337021	487	1.56041	1.36846	1.77929	6.64382	3.05654e-11
274	Gout and other crystal arthropathies	endocrine/metabolic	349613	4240	1.13018	1.08998	1.17187	6.62209	3.54148e-11
300	Anxiety disorders	mental disorders	316650	8886	1.08747	1.06071	1.11491	6.5961	4.22114e-11
596	Other disorders of bladder	genitourinary	344873	9863	1.07817	1.05411	1.10277	6.53683	6.28352e-11
153	Colorectal cancer	neoplasms	326386	4870	1.11106	1.0756	1.14769	6.3644	1.96051e-10
578	Gastrointestinal hemorrhage	digestive	345507	21344	1.0517	1.03543	1.06822	6.33795	2.32839e-10
1019	Other ill-defined and unknown causes of morbidity and mortality	injuries & poisonings	349613	15365	1.06404	1.04379	1.08469	6.33035	2.4461e-10
80	Postoperative infection	infectious diseases	348785	4485	1.11645	1.07885	1.15537	6.30189	2.94045e-10
290	Delirium dementia and amnestic and other cognitive disorders	mental disorders	344480	2989	1.1494	1.10023	1.20076	6.24256	4.30479e-10
208	Benign neoplasm of colon	neoplasms	346827	22280	1.04865	1.0331	1.06443	6.23285	4.58033e-10
857	Mechanical complication of unspecified genitourinary device, implant, and graft	injuries & poisonings	326369	1367	1.22559	1.1494	1.30683	6.21215	5.22659e-10
1015	Effects of other external causes	injuries & poisonings	349613	4147	1.1174	1.07868	1.1575	6.1698	6.8377e-10
514	Abnormal findings examination of lungs	respiratory	349586	2820	1.16485	1.10948	1.22298	6.14127	8.18654e-10
565	Anal and rectal conditions	digestive	333603	15402	1.05703	1.03836	1.07604	6.09831	1.07197e-09
344	Other paralytic syndromes	neurological	336089	706	1.32142	1.20799	1.4455	6.08662	1.15323e-09
561	Symptoms involving digestive system	digestive	291800	17226	1.05559	1.03726	1.07423	6.055	1.40417e-09
342	Hemiplegia	neurological	337048	1710	1.19449	1.12759	1.26535	6.04386	1.50473e-09
366	Cataract	sense organs	349613	23801	1.04627	1.031	1.06177	6.02899	1.64984e-09
318	Tobacco use disorder	mental disorders	338329	12700	0.942818	0.924912	0.96107	-6.0188	1.75712e-09
530	Diseases of esophagus	digestive	344533	36502	1.03759	1.02519	1.05013	6.01631	1.78441e-09
1011	Complications of surgical and medical procedures	injuries & poisonings	349613	4156	1.11555	1.0761	1.15644	5.95334	2.62727e-09
510	Other diseases of lung	respiratory	349589	1301	1.27009	1.17256	1.37573	5.86476	4.49776e-09
8	Intestinal infection	infectious diseases	349613	11093	1.06903	1.04497	1.09365	5.74752	9.05593e-09
716	Other arthropathies	musculoskeletal	344586	35531	1.03591	1.02343	1.04854	5.706	1.15662e-08
747	Cardiac and circulatory congenital anomalies	congenital anomalies	349613	3164	1.12989	1.08345	1.17833	5.70307	1.17666e-08
504	Other alveolar and parietoalveolar pneumonopathy	respiratory	336934	403	1.60145	1.35705	1.88987	5.57355	2.49596e-08
506	Empyema and pneumothorax	respiratory	337770	1277	1.23546	1.14652	1.33131	5.54656	2.91345e-08
598	Abnormal findings on examination of urine	genitourinary	349613	3543	1.11241	1.07102	1.15539	5.50711	3.64781e-08
939	Atopic/contact dermatitis due to other or unspecified	dermatologic	345341	2442	1.14599	1.09162	1.20307	5.4948	3.91145e-08
513	Respiratory abnormalities	respiratory	349613	9907	1.06978	1.04398	1.09621	5.41632	6.08399e-08
251	Other disorders of pancreatic internal secretion	endocrine/metabolic	346827	1110	1.24472	1.14964	1.34766	5.39951	6.68248e-08
689	Disorder of skin and subcutaneous tissue NOS	dermatologic	349613	6253	1.07988	1.04989	1.11072	5.34873	8.85749e-08
389	Hearing loss	sense organs	349518	5099	1.08706	1.05404	1.12112	5.30394	1.13328e-07
745	Pain in joint	musculoskeletal	349613	8259	1.06728	1.04128	1.09394	5.17383	2.29344e-07
281	Other deficiency anemia	hematopoietic	330932	1233	1.20167	1.12022	1.28905	5.13026	2.89346e-07
741	Symptoms and disorders of the joints	musculoskeletal	346948	3243	1.10808	1.06475	1.15317	5.04273	4.58933e-07
721	Spondylosis and allied disorders	musculoskeletal	342673	8600	1.06442	1.03868	1.09079	4.99901	5.7626e-07
798	Malaise and fatigue	symptoms	349613	3678	1.11351	1.06753	1.16146	4.99729	5.81424e-07
415	Pulmonary heart disease	circulatory system	346868	4638	1.096	1.05719	1.13625	4.98282	6.26636e-07
252	Disorders of parathyroid gland	endocrine/metabolic	346729	1003	1.21121	1.12263	1.30678	4.94542	7.59809e-07
965	Poisoning by analgesics, antipyretics, and antirheumatics	injuries & poisonings	325170	6678	1.0746	1.04439	1.10568	4.94523	7.60543e-07
334	Degenerative disease of the spinal cord	neurological	337343	2008	1.13953	1.08185	1.20028	4.92883	8.27236e-07
737	Curvature of spine	musculoskeletal	337205	1501	1.16604	1.09686	1.23958	4.9227	8.53578e-07
199	Neoplasm of uncertain behavior	neoplasms	308251	2134	1.14576	1.08534	1.20955	4.92238	8.55001e-07
503	Pulmonary congestion and hypostasis	respiratory	337059	534	1.34723	1.19392	1.52023	4.83541	1.32868e-06
440	Atherosclerosis	circulatory system	341214	1474	1.15972	1.0912	1.23254	4.76904	1.85107e-06
451	Phlebitis and thrombophlebitis	circulatory system	316762	4107	1.09428	1.05447	1.13558	4.76573	1.88172e-06
331	Other cerebral degenerations	neurological	336726	1366	1.17576	1.09954	1.25726	4.73478	2.19294e-06
170	Cancer of bone and connective tissue	neoplasms	349613	480	1.28094	1.15593	1.41947	4.72562	2.29416e-06
964	Poisoning by agents primarily affecting blood constituents	injuries & poisonings	319095	401	1.3595	1.19672	1.54442	4.71992	2.35932e-06
145	Cancer of mouth	neoplasms	348149	675	1.25734	1.14294	1.38318	4.70505	2.53805e-06
244	Hypothyroidism	endocrine/metabolic	347064	15581	1.04407	1.02535	1.06314	4.67193	2.98378e-06
531	Peptic ulcer (excl. esophageal)	digestive	349613	7716	1.06141	1.03472	1.08878	4.58733	4.48947e-06
751	Genitourinary congenital anomalies	congenital anomalies	348957	1564	1.15211	1.08399	1.22451	4.55343	5.27783e-06
733	Other disorders of bone and cartilage	musculoskeletal	334966	3987	1.08422	1.04595	1.1239	4.41017	1.03287e-05
189	Cancer of urinary organs (incl. kidney and bladder)	neoplasms	349613	4375	1.08007	1.04366	1.11775	4.40219	1.07165e-05
785	Abdominal pain	symptoms	349613	40072	1.02635	1.0145	1.03833	4.39116	1.12747e-05
465	Acute upper respiratory infections of multiple or unspecified sites	respiratory	349438	2374	1.12066	1.06444	1.17985	4.33784	1.4389e-05
286	Coagulation defects	hematopoietic	347681	1083	1.1765	1.09146	1.26817	4.24622	2.17409e-05
297	Suicidal ideation or attempt	mental disorders	309699	1678	1.12826	1.06636	1.19375	4.19174	2.76827e-05
81	Infection/inflammation of internal prosthetic device; implant; and graft	infectious diseases	345473	1051	1.16931	1.08584	1.2592	4.13923	3.48468e-05
736	Other acquired deformities of limbs	musculoskeletal	337929	2233	1.10666	1.05451	1.1614	4.1149	3.87354e-05
450	Noninfectious disorders of lymphatic channels	circulatory system	349613	853	1.19919	1.0985	1.30911	4.0596	4.91573e-05
288	Diseases of white blood cells	hematopoietic	345659	4169	0.909078	0.867984	0.952117	-4.03896	5.3689e-05
497	Bronchitis	respiratory	316575	682	1.20648	1.10124	1.32179	4.0307	5.56117e-05
871	Open wounds of extremities	injuries & poisonings	339466	6789	1.05809	1.02913	1.08785	3.98873	6.64281e-05
242	Thyrotoxicosis with or without goiter	endocrine/metabolic	333855	1935	1.11371	1.05616	1.1744	3.9786	6.93232e-05
368	Visual disturbances	sense organs	349613	3671	1.08354	1.04125	1.12754	3.95004	7.81374e-05
916	Contusion	injuries & poisonings	349613	1690	1.11668	1.05677	1.17999	3.92229	8.77095e-05
508	Pulmonary collapse; interstitial and compensatory emphysema	respiratory	339068	2614	1.10143	1.04944	1.156	3.91574	9.01284e-05
557	Intestinal malabsorption (non-celiac)	digestive	277210	2158	1.10766	1.05212	1.16613	3.89584	9.78603e-05
441	Vascular insufficiency of intestine	circulatory system	340974	1237	1.14233	1.0682	1.22161	3.88711	0.000101443
735	Acquired foot deformities	musculoskeletal	344976	9533	1.04512	1.02199	1.06877	3.86492	0.000111124
597	Other disorders of urethra and urinary tract	genitourinary	339672	4523	1.06623	1.03196	1.10164	3.8468	0.00011967
525	Other diseases of the teeth and supporting structures	digestive	342022	2691	1.08825	1.04217	1.13637	3.83074	0.000127757
962	Poisoning by hormones and synthetic substitutes	injuries & poisonings	319212	524	1.30051	1.1362	1.48858	3.81295	0.000137319
800	Fracture of lower limb	injuries & poisonings	335260	7039	1.05327	1.0252	1.0821	3.76637	0.000165637
455	Hemorrhoids	circulatory system	334930	22821	1.02851	1.01356	1.04369	3.76332	0.000167675
1009	Injury, NOS	injuries & poisonings	349613	7720	1.04976	1.02348	1.07671	3.75396	0.000174066
595	Hydronephrosis	genitourinary	343995	2212	1.09819	1.04536	1.1537	3.72347	0.000196506
289	Other diseases of blood and blood-forming organs	hematopoietic	342915	1336	1.16394	1.07402	1.26138	3.70066	0.000215042
528	Diseases of the oral soft tissues, excluding lesions specific for gingiva and tongue	digestive	347970	3993	1.07189	1.03307	1.11216	3.68897	0.000225167
572	Ascites (non malignant)	digestive	341254	1778	1.12376	1.05614	1.19571	3.68507	0.000228636
359	Muscular dystrophies and other myopathies	neurological	347429	469	1.25724	1.1127	1.42056	3.67367	0.000239092
521	Diseases of hard tissues of teeth	digestive	342515	3226	1.0808	1.03684	1.12662	3.66731	0.00024512
567	Peritonitis and retroperitoneal infections	digestive	319627	968	1.16486	1.07331	1.26423	3.65376	0.000258423
756	Other congenital musculoskeletal anomalies	congenital anomalies	349128	652	1.1853	1.08177	1.29874	3.64531	0.000267066
448	Disease of capillaries	circulatory system	340464	691	1.19831	1.0871	1.32089	3.64063	0.000271977
773	Pain in limb	symptoms	349613	6474	1.05315	1.02399	1.08314	3.61462	0.000300794
711	Arthropathy associated with infections	musculoskeletal	310682	504	1.24382	1.10389	1.4015	3.58309	0.000339559
791	Gangrene	symptoms	349613	691	1.19181	1.0817	1.31313	3.54786	0.00038838
738	Other acquired musculoskeletal deformity	musculoskeletal	337817	2119	1.09109	1.0393	1.14547	3.51325	0.000442667
715	Other inflammatory spondylopathies	musculoskeletal	311283	2085	1.09672	1.04149	1.15488	3.50198	0.000461815
278	Overweight, obesity and other hyperalimentation	endocrine/metabolic	349613	13583	1.03341	1.01445	1.05272	3.47807	0.000505044
150	Cancer of esophagus	neoplasms	333709	861	1.1433	1.06008	1.23305	3.47311	0.000514474
225	Benign neoplasm of brain and other parts of nervous system	neoplasms	348659	863	1.14053	1.05819	1.22928	3.4392	0.000583428
575	Other biliary tract disease	digestive	336621	4311	1.06079	1.02548	1.09732	3.41652	0.000634279
686	Other local infections of skin and subcutaneous tissue	dermatologic	339829	1519	1.11189	1.04506	1.183	3.35346	0.000798092
430	Intracranial hemorrhage	circulatory system	340948	2125	1.09121	1.03544	1.14998	3.26119	0.00110948
772	Symptoms of the muscles	symptoms	349505	736	1.16043	1.06007	1.27029	3.22398	0.00126423
38	Septicemia	infectious diseases	338897	5008	1.06888	1.0264	1.11312	3.219	0.00128637
371	Inflammation of the eye	sense organs	343145	2934	1.07137	1.02722	1.11742	3.21047	0.00132517
501	Pneumonitis due to inhalation of food or vomitus	respiratory	337337	814	1.1643	1.06012	1.27873	3.18052	0.00147011
802	Fracture of pelvis	injuries & poisonings	329204	775	1.15796	1.0573	1.26821	3.16064	0.00157423
357	Inflammatory and toxic neuropathy	neurological	348907	2003	1.09994	1.03674	1.167	3.15493	0.00160538
291	Other specified nonpsychotic and/or transient mental disorders	mental disorders	342581	1013	1.13438	1.0487	1.22706	3.1466	0.00165181
830	Dislocation	injuries & poisonings	335005	4712	1.05552	1.02037	1.09189	3.12669	0.00176787
770	Myalgia and myositis unspecified	symptoms	349613	806	1.15238	1.05415	1.25976	3.1201	0.00180787
477	Epistaxis or throat hemorrhage	respiratory	334060	2563	1.07931	1.0287	1.13241	3.1149	0.00184009
418	Nonspecific chest pain	circulatory system	347377	28366	1.02152	1.00792	1.03531	3.11433	0.00184364
803	Fracture of upper limb	injuries & poisonings	337978	9828	1.03576	1.01295	1.05909	3.09236	0.00198572
479	Other upper respiratory disease	respiratory	335610	4195	1.05872	1.02051	1.09836	3.0426	0.00234546
818	Intracranial hemorrhage (injury)	injuries & poisonings	346087	704	1.14289	1.04835	1.24595	3.0318	0.00243097
377	Disorders of optic nerve and visual pathways	sense organs	341795	476	1.17275	1.0574	1.30067	3.01661	0.0025562
972	Poisoning by agents primarily affecting the cardiovascular system	injuries & poisonings	319601	920	1.1231	1.04123	1.21141	3.0061	0.00264621
474	Acute and chronic tonsillitis	respiratory	333431	1918	0.923042	0.875968	0.972647	-2.99841	0.00271397
261	Vitamin deficiency	endocrine/metabolic	348211	1822	1.09269	1.03108	1.15798	2.99384	0.00275489
729	Other disorders of soft tissues	musculoskeletal	324977	3163	1.06322	1.02106	1.10713	2.96943	0.00298351
454	Varicose veins	circulatory system	324055	11615	1.03095	1.01041	1.0519	2.96922	0.00298557
200	Myeloproliferative disease	neoplasms	345904	1086	1.1559	1.04981	1.27272	2.94951	0.00318282
316	Substance addiction and disorders	mental disorders	331780	5947	1.04728	1.01552	1.08003	2.94018	0.00328024
287	Purpura and other hemorrhagic conditions	hematopoietic	348509	1927	1.10605	1.03379	1.18337	2.92381	0.00345775
442	Other aneurysm	circulatory system	341919	2199	1.07299	1.02293	1.12551	2.88981	0.0038547
201	Hodgkin's disease	neoplasms	345110	273	1.26616	1.07816	1.48693	2.87764	0.00400657
593	Hematuria	genitourinary	336688	15580	1.02704	1.00851	1.0459	2.87252	0.00407208
229	Benign neoplasm of unspecified sites	neoplasms	349613	760	1.12017	1.03637	1.21075	2.86031	0.00423231
532	Dysphagia	digestive	316095	7122	1.04062	1.0126	1.06941	2.85882	0.00425214
157	Pancreatic cancer	neoplasms	333667	809	1.11475	1.03439	1.20134	2.84588	0.00442891
727	Other disorders of synovium, tendon, and bursa	musculoskeletal	331735	10115	1.03161	1.0097	1.054	2.84114	0.0044952
739	Contracture of joint	musculoskeletal	336282	525	1.15631	1.0454	1.27899	2.82288	0.00475944
277	Other disorders of metabolism	endocrine/metabolic	349077	882	1.13372	1.03718	1.23924	2.76398	0.00571018
473	Diseases of the larynx and vocal cords	respiratory	334093	2619	1.06394	1.01785	1.11212	2.74277	0.00609227
805	Fracture of vertebral column without mention of spinal cord injury	injuries & poisonings	330229	1826	1.07818	1.02153	1.13797	2.73358	0.00626504
333	Extrapyramidal disease and abnormal movement disorders	neurological	336508	1131	1.10228	1.02782	1.18213	2.72909	0.00635094
540	Appendiceal conditions	digestive	349613	3697	0.952871	0.920377	0.986511	-2.72717	0.00638806
835	Internal derangement of knee	injuries & poisonings	345198	15211	0.976715	0.96023	0.993483	-2.71283	0.00667118
348	Other conditions of brain	neurological	336131	749	1.12946	1.03416	1.23354	2.70694	0.00679072
341	Other demyelinating diseases of central nervous system	neurological	335704	307	1.21767	1.05579	1.40436	2.70593	0.00681139
317	Alcohol-related disorders	mental disorders	339504	13865	1.0271	1.00724	1.04735	2.6846	0.00726166
338	Pain	neurological	349613	806	1.12577	1.03246	1.22751	2.68367	0.00728181
710	Osteomyelitis, periostitis, and other infections involving bone	musculoskeletal	310824	668	1.14069	1.03548	1.25659	2.66607	0.00767433
429	Ill-defined descriptions and complications of heart disease	circulatory system	343567	910	1.1088	1.02773	1.19628	2.66586	0.00767919
293	Symptoms involving head and neck	mental disorders	348772	2224	0.943015	0.902961	0.984846	-2.64951	0.00806093
819	Skull and face fracture and other intercranial injury	injuries & poisonings	349520	4254	1.048	1.01225	1.08502	2.64762	0.00810598
217	Vascular hamartomas and non-neoplastic nevi	neoplasms	341227	631	1.14723	1.03609	1.2703	2.64197	0.0082425
269	Proteinuria	endocrine/metabolic	349123	354	1.18208	1.04252	1.34032	2.60958	0.00906525
379	Other disorders of eye	sense organs	345557	4354	1.04675	1.0114	1.08335	2.6063	0.00915263
303	Psychogenic and somatoform disorders	mental disorders	308545	481	1.15074	1.03413	1.2805	2.57562	0.0100062
367	Disorders of refraction and accommodation; blindness and low vision	sense organs	349613	3213	1.0512	1.01141	1.09255	2.53624	0.0112051
370	Keratitis	sense organs	340587	307	1.18229	1.03876	1.34564	2.53595	0.0112144
760	Back pain	symptoms	349613	15038	1.02444	1.00547	1.04378	2.53182	0.0113472
872	Traumatic amputation	injuries & poisonings	333674	823	1.09733	1.01987	1.18068	2.48676	0.0128913
750	Digestive congenital anomalies	congenital anomalies	348168	742	1.10498	1.02085	1.19604	2.47074	0.0134832
1014	Effects of heat, cold and air pressure	injuries & poisonings	349613	286	1.18027	1.03429	1.34686	2.46044	0.0138766
452	Other venous embolism and thrombosis	circulatory system	313395	624	1.1461	1.02805	1.27771	2.45866	0.0139458
337	Disorders of the autonomic nervous system	neurological	335686	284	1.22128	1.041	1.43278	2.45302	0.0141663
315	Develomental delays and disorders	mental disorders	349375	493	1.13948	1.02556	1.26606	2.42955	0.0151178
327	Sleep disorders	neurological	349613	5661	1.03554	1.00578	1.06617	2.34729	0.0189108
246	Other disorders of thyroid	endocrine/metabolic	332385	413	1.14232	1.02148	1.27745	2.3325	0.0196743
158	Neoplasm of unspecified nature of digestive system	neoplasms	334014	1162	1.08075	1.01244	1.15368	2.33098	0.0197545
372	Disorders of conjunctiva	sense organs	341044	778	1.10343	1.01558	1.19889	2.32508	0.0200679
383	Otosclerosis	sense organs	346213	304	1.15367	1.02223	1.302	2.31623	0.0205455
117	Mycoses	infectious diseases	346834	304	1.26146	1.03636	1.53544	2.31609	0.0205536
444	Arterial embolism and thrombosis	circulatory system	340711	961	1.08906	1.01306	1.17076	2.31159	0.0208
260	Protein-calorie malnutrition	endocrine/metabolic	346688	254	1.21164	1.0296	1.42586	2.31112	0.020826
698	Pruritus and related conditions	dermatologic	349613	818	1.10096	1.01428	1.19505	2.29876	0.0215187
969	Poisoning by psychotropic agents	injuries & poisonings	320624	1994	1.06218	1.00789	1.1194	2.25339	0.0242345
272	Disorders of lipoid metabolism	endocrine/metabolic	349613	37496	1.01361	1.00172	1.02565	2.24518	0.0247564
938	Dermatitis due to solar radiation	dermatologic	345785	2859	1.05077	1.00601	1.09753	2.22984	0.0257583
755	Congenital anomalies of limbs	congenital anomalies	348920	437	1.13537	1.01548	1.26942	2.22973	0.0257654
568	Other disorders of peritoneum	digestive	322363	3795	1.04065	1.00433	1.07827	2.19839	0.027921
476	Allergic rhinitis	respiratory	332834	1308	1.06667	1.00696	1.12994	2.19575	0.0281096
907	Injuries to the nervous system	injuries & poisonings	349491	1306	1.06981	1.00688	1.13668	2.18146	0.0291493
742	Derangement of joint, non-traumatic	musculoskeletal	346622	2921	1.04469	1.00394	1.08709	2.15372	0.0312619
202	Cancer of other lymphoid, histiocytic tissue	neoplasms	347285	2508	0.925801	0.862938	0.993244	-2.14893	0.03164
275	Disorders of mineral metabolism	endocrine/metabolic	349613	2670	1.05309	1.00409	1.10447	2.12802	0.0333351
215	Other benign neoplasm of connective and other soft tissue	neoplasms	343536	1059	1.07355	1.00512	1.14663	2.11203	0.0346836
78	Viral warts & HPV	infectious diseases	344798	986	1.07657	1.00335	1.15513	2.05305	0.0400678
979	Adverse drug events and drug allergies	injuries & poisonings	319204	519	1.1169	1.00426	1.24218	2.03834	0.0415164
191	Manlignant and unknown neoplasms of brain and nervous system	neoplasms	348555	753	1.09275	1.00273	1.19086	2.02209	0.0431666
210	Benign neoplasm of lip, oral cavity, and pharynx	neoplasms	348423	959	1.07371	1.0017	1.15089	2.00792	0.0446523
963	Poisoning by primarily systemic agents	injuries & poisonings	321365	2747	1.05877	1.0013	1.11954	2.00548	0.0449123
250	Diabetes mellitus	endocrine/metabolic	349611	20606	1.01607	1.00012	1.03228	1.97518	0.0482475
378	Strabismus and other disorders of binocular eye movements	sense organs	342719	1445	1.06298	1.00018	1.12972	1.9658	0.0493214
1001	Foreign body injury	injuries & poisonings	349613	1241	1.06441	0.999213	1.13386	1.93556	0.0529218
520	Disorders of tooth development	digestive	341619	2268	1.04814	0.998939	1.09976	1.91667	0.0552796
481	Influenza	respiratory	337964	347	1.17099	0.993727	1.37987	1.88482	0.0594543
1007	Injury to blood vessels	injuries & poisonings	349613	284	0.895139	0.797312	1.00497	-1.87602	0.0606522
731	Osteitis deformans and osteopathies associated with other disorders classified elsewhere	musculoskeletal	331725	614	1.09807	0.993927	1.21312	1.84014	0.065747
228	Hemangioma and lymphangioma, any site	neoplasms	349613	1583	1.05306	0.996176	1.1132	1.82474	0.0680397
471	Nasal polyps	respiratory	334616	3150	1.03508	0.997059	1.07456	1.80574	0.0709588
353	Nerve root and plexus disorders	neurological	336895	4688	1.0304	0.997437	1.06445	1.80526	0.0710333
110	Dermatophytosis / Dermatomycosis	infectious diseases	346845	317	1.12352	0.989598	1.27557	1.7985	0.0720975
579	Other symptoms involving abdomen and pelvis	digestive	327756	3089	1.04453	0.995734	1.09573	1.78485	0.0742856
700	Corns and callosities	dermatologic	344526	299	1.11854	0.98804	1.26627	1.76986	0.0767505
722	Intervertebral disc disorders	musculoskeletal	341256	7138	1.02453	0.997385	1.0524	1.76879	0.0769289
253	Disorders of the pituitary gland and its hypothalamic control	endocrine/metabolic	346479	744	1.08429	0.990978	1.18639	1.76258	0.0779717
761	Cervicalgia	symptoms	349613	1909	1.04636	0.994727	1.10068	1.7552	0.0792252
365	Glaucoma	sense organs	341477	5281	1.02621	0.996479	1.05682	1.72477	0.0845693
241	Nontoxic nodular goiter	endocrine/metabolic	333124	1187	1.05754	0.990643	1.12896	1.67801	0.0933457
590	Pyelonephritis	genitourinary	322926	1475	1.05876	0.990438	1.1318	1.67767	0.0934121
783	Fever of unknown origin	symptoms	349613	4298	1.0355	0.994087	1.07863	1.67518	0.0938998
1013	Asphyxia and hypoxemia	injuries & poisonings	349613	281	1.14079	0.977804	1.33094	1.6746	0.0940134
304	Adjustment reaction	mental disorders	308354	285	1.12108	0.980337	1.28203	1.66982	0.0949544
262	Mineral deficiency NEC	endocrine/metabolic	346751	315	1.13196	0.978541	1.30944	1.66805	0.0953056
524	Dentofacial anomalies, including malocclusion	digestive	339756	333	1.11259	0.980059	1.26305	1.6487	0.0992083
947	Urticaria	dermatologic	343376	390	0.904644	0.802012	1.02041	-1.63113	0.102864
214	Lipoma	neoplasms	348631	6320	1.02234	0.995544	1.04985	1.63039	0.103019
1004	Other signs and symptoms involving emotional state	injuries & poisonings	349613	483	1.09277	0.981359	1.21683	1.617	0.105879
701	Other hypertrophic and atrophic conditions of skin	dermatologic	349329	5275	1.0264	0.994133	1.05972	1.59889	0.109846
612	Breast conditions, congenital or relating to hormones	genitourinary	343933	845	1.06242	0.983174	1.14806	1.53095	0.125783
245	Thyroiditis	endocrine/metabolic	332277	306	1.09871	0.96967	1.24491	1.47678	0.139734
1100	Family history	injuries & poisonings	349613	2455	1.03204	0.988717	1.07727	1.4414	0.149472
324	Other CNS infection and poliomyelitis	neurological	348872	317	1.09688	0.966641	1.24466	1.43385	0.151615
352	Disorders of other cranial nerves	neurological	333839	1535	1.04348	0.984385	1.10612	1.43085	0.152474
687	Symptoms affecting skin	dermatologic	345109	2777	1.03438	0.98743	1.08356	1.42623	0.153803
526	Diseases of the jaws	digestive	340364	966	1.05444	0.978742	1.136	1.39467	0.163114
402	Elevated blood pressure reading without diagnosis of hypertension	circulatory system	273038	1568	1.04006	0.983824	1.0995	1.38489	0.166086
592	Cystitis and urethritis	genitourinary	324633	3231	1.02778	0.988683	1.06842	1.38473	0.166136
752	Nervous system congenital anomalies	congenital anomalies	349405	327	1.09336	0.9571	1.24902	1.3143	0.188745
70	Viral hepatitis	infectious diseases	344443	620	0.935829	0.847619	1.03322	-1.313	0.189184
732	Osteochondropathies	musculoskeletal	331619	500	1.06279	0.970144	1.16429	1.30864	0.190658
577	Diseases of pancreas	digestive	349613	2923	1.02816	0.98514	1.07305	1.27339	0.202881
613	Other nonmalignant breast conditions	genitourinary	349613	1892	1.032	0.982688	1.08379	1.26095	0.207325
1000	Burns	injuries & poisonings	349613	582	1.06328	0.9655	1.17097	1.24665	0.212527
611	Abnormal findings on mammogram or breast exam	genitourinary	344535	1451	1.03712	0.979208	1.09846	1.24326	0.213773
720	Spinal stenosis	musculoskeletal	338570	4360	1.02142	0.98756	1.05645	1.23223	0.217863
529	Diseases and other conditions of the tongue	digestive	345357	1274	1.04081	0.976138	1.10977	1.22209	0.221673
694	Dyschromia and Vitiligo	dermatologic	344129	1024	1.04418	0.973548	1.11994	1.2098	0.226356
470	Septal Deviations/Turbinate Hypertrophy	respiratory	335991	4562	1.01998	0.98762	1.0534	1.20268	0.229101
151	Cancer of stomach	neoplasms	333504	643	0.954172	0.883548	1.03044	-1.19565	0.231833
749	Congenital anomalies of face and neck	congenital anomalies	349562	323	1.07435	0.951758	1.21272	1.16009	0.246012
764	Sciatica	symptoms	347964	2472	1.02643	0.981756	1.07313	1.14894	0.25058
571	Chronic liver disease and cirrhosis	digestive	342734	3290	1.02477	0.98218	1.06921	1.12974	0.258588
527	Diseases of the salivary glands	digestive	345144	1052	1.04344	0.968933	1.12368	1.12504	0.260573
369	Infection of the eye	sense organs	340925	658	1.06201	0.956081	1.17969	1.12225	0.261756
1005	Other symptoms	injuries & poisonings	349613	1427	1.03986	0.970197	1.11453	1.10477	0.26926
381	Otitis media and Eustachian tube disorders	sense organs	347971	2129	1.02916	0.977161	1.08394	1.08666	0.277187
349	Other and unspecified disorders of the nervous system	neurological	335846	455	1.06106	0.95266	1.1818	1.07797	0.281049
361	Retinal detachments and defects	sense organs	339585	3319	1.02012	0.98358	1.05802	1.07036	0.284457
155	Cancer of liver and intrahepatic bile duct	neoplasms	333340	470	0.945802	0.852076	1.04984	-1.04654	0.29531
301	Personality disorders	mental disorders	308437	373	1.06549	0.943847	1.20282	1.02563	0.305064
807	Fracture of ribs	injuries & poisonings	329053	610	1.04466	0.959833	1.13699	1.01118	0.31193
726	Peripheral enthesopathies and allied syndromes	musculoskeletal	336742	15288	1.00903	0.991522	1.02685	1.00678	0.314042
472	Chronic pharyngitis and nasopharyngitis	respiratory	332508	973	1.03859	0.96345	1.11958	0.988151	0.323079
213	Benign neoplasm of bone and articular cartilage	neoplasms	314127	298	1.06212	0.940558	1.19939	0.971797	0.331151
809	Fracture of unspecified bones	injuries & poisonings	328879	435	1.05233	0.948715	1.16726	0.964459	0.334816
212	Benign neoplasm of respiratory and intrathoracic organs	neoplasms	349613	366	1.05987	0.941656	1.19292	0.963668	0.335213
320	Meningitis	neurological	348977	422	0.946156	0.842538	1.06252	-0.935261	0.349654
840	Sprains and strains	injuries & poisonings	349590	481	1.04154	0.951168	1.14051	0.878918	0.379446
724	Other and unspecified disorders of back	musculoskeletal	334716	376	1.05119	0.937709	1.1784	0.856494	0.391724
728	Disorders of muscle, ligament, and fascia	musculoskeletal	325539	3760	1.01488	0.980586	1.05037	0.842121	0.39972
345	Epilepsy, recurrent seizures, convulsions	neurological	340443	5240	1.01363	0.981935	1.04634	0.835174	0.40362
836	Traumatic arthropathy	injuries & poisonings	330979	544	1.04042	0.947464	1.14249	0.829761	0.406674
385	Other disorders of middle ear and mastoid	sense organs	346694	810	1.03414	0.955265	1.11952	0.829297	0.406936
216	Benign neoplasm of skin	neoplasms	349025	8696	1.00935	0.986672	1.03256	0.802937	0.422011
53	Herpes zoster	infectious diseases	344350	528	0.943765	0.81865	1.088	-0.797617	0.425093
351	Other peripheral nerve disorders	neurological	344241	12293	1.00786	0.988277	1.02784	0.782321	0.434026
279	Disorders involving the immune mechanism	endocrine/metabolic	349372	280	0.901138	0.692807	1.17212	-0.776039	0.437726
573	Other disorders of liver	digestive	343526	4118	1.0148	0.977595	1.05342	0.77087	0.440784
804	Fracture of hand or wrist	injuries & poisonings	331780	3431	1.01412	0.97784	1.05174	0.754213	0.450722
958	Certain early complications of trauma or procedure	injuries & poisonings	349613	568	1.03557	0.944923	1.13491	0.747797	0.454582
284	Aplastic anemia	hematopoietic	330242	519	0.945403	0.815611	1.09585	-0.745163	0.456173
54	Herpes simplex	infectious diseases	344142	317	0.944863	0.812402	1.09892	-0.735949	0.461762
240	Simple and unspecified goiter	endocrine/metabolic	332540	575	1.03543	0.942865	1.13708	0.728682	0.466196
949	Allergies, other	injuries & poisonings	343408	425	0.96251	0.866952	1.0686	-0.716252	0.473836
323	Encephalitis	neurological	348926	374	1.04503	0.921952	1.18455	0.688972	0.490841
801	Fracture of ankle and foot	injuries & poisonings	330600	2213	1.01549	0.9718	1.06115	0.685203	0.493216
594	Urinary calculus	genitourinary	348176	6555	1.00909	0.983165	1.0357	0.68142	0.495606
136	Other infectious and parasitic diseases	infectious diseases	349293	256	0.937112	0.770934	1.13911	-0.652169	0.514292
702	Degenerative skin conditions and other dermatoses	dermatologic	345095	5884	1.0096	0.98086	1.03919	0.648627	0.51658
478	Throat pain	respiratory	331910	356	1.04064	0.920258	1.17676	0.635062	0.525388
536	Disorders of function of stomach	digestive	316408	273	1.04506	0.907492	1.20348	0.612007	0.540533
971	Poisoning by drugs primarily affecting the autonomic nervous system	injuries & poisonings	319239	547	1.02861	0.939696	1.12593	0.611486	0.540878
360	Disorders of the globe	sense organs	336796	450	1.03544	0.925511	1.15842	0.608137	0.543097
193	Thyroid cancer	neoplasms	348366	366	1.03671	0.921024	1.16693	0.597237	0.550349
981	Toxic effect of (non-ethyl) alcohol and petroleum and other solvents	injuries & poisonings	349312	984	0.979329	0.913201	1.05025	-0.585579	0.558159
766	Neuralgia, neuritis, and radiculitis NOS	symptoms	346864	1345	1.0177	0.958625	1.08041	0.575029	0.565272
765	Cervical radiculitis	symptoms	346077	534	1.02666	0.930463	1.13281	0.524212	0.600131
1008	Crushing or internal injury to organs	injuries & poisonings	349613	1131	1.01666	0.955506	1.08174	0.522112	0.601592
574	Cholelithiasis and cholecystitis	digestive	348039	16141	0.995642	0.978676	1.0129	-0.498049	0.618449
967	Adverse effects of sedatives or other central nervous system depressants and anesthetics	injuries & poisonings	319416	730	1.02353	0.933721	1.12198	0.496389	0.61962
522	Diseases of pulp and periapical tissues	digestive	341653	2316	1.01164	0.965432	1.06006	0.485119	0.627592
386	Vertiginous syndromes and other disorders of vestibular system	sense organs	345004	1829	1.01209	0.963622	1.06299	0.479924	0.631281
270	Disorders of protein plasma/amino-acid transport and metabolism	endocrine/metabolic	349152	389	1.03668	0.89322	1.20318	0.474026	0.635481
384	Other disorders of tympanic membrane	sense organs	347100	1231	1.01407	0.952493	1.07963	0.437182	0.66198
961	Poisoning by other anti-infectives	injuries & poisonings	319133	442	1.02847	0.903148	1.17119	0.423465	0.671956
376	Disorders of the orbit	sense organs	341607	290	1.03553	0.878286	1.22093	0.415513	0.677766
1006	Crushing injury	injuries & poisonings	349613	559	1.01863	0.927394	1.11884	0.38552	0.699852
817	Concussion	injuries & poisonings	345670	273	0.974649	0.854275	1.11199	-0.381774	0.702629
375	Disorders of lacrimal system	sense organs	343491	2231	1.0081	0.96317	1.05512	0.346672	0.728838
475	Chronic sinusitis	respiratory	334046	2574	1.00834	0.961688	1.05726	0.343766	0.731022
172	Skin cancer	neoplasms	349482	15172	1.00326	0.984746	1.02212	0.342279	0.732141
339	Other headache syndromes	neurological	347218	8211	0.996051	0.970973	1.02178	-0.304145	0.761017
382	Otalgia	sense organs	346206	301	0.98147	0.868312	1.10937	-0.299263	0.76474
380	Disorders of external ear	sense organs	349183	988	0.989753	0.918313	1.06675	-0.269461	0.787575
227	Benign neoplasm of other endocrine glands and related structures	neoplasms	348943	950	0.991362	0.925827	1.06154	-0.248618	0.803657
706	Diseases of sebaceous glands	dermatologic	348874	8474	1.00286	0.979879	1.02637	0.241092	0.809484
941	Adverse reaction to serum or vaccine	injuries & poisonings	343256	268	0.982086	0.847396	1.13818	-0.24018	0.810191
374	Other disorders of eyelids	sense organs	345805	5694	1.00319	0.975115	1.03207	0.219726	0.826084
340	Migraine	neurological	342324	3160	0.99571	0.957631	1.0353	-0.216119	0.828895
771	Musculoskeletal symptoms referable to limbs	symptoms	344844	841	1.008	0.92851	1.0943	0.190134	0.849204
946	Anaphylactic shock NOS	injuries & poisonings	343534	557	1.00804	0.923321	1.10052	0.17871	0.858165
704	Diseases of hair and hair follicles	dermatologic	348412	5038	1.00265	0.972886	1.03333	0.172167	0.863307
226	Benign neoplasm of thyroid glands	neoplasms	348286	278	0.991387	0.869165	1.1308	-0.128863	0.897466
79	Viral infection	infectious diseases	346686	2952	0.997101	0.952206	1.04411	-0.123526	0.901691
966	Poisoning by anticonvulsants and anti-Parkinsonism drugs	injuries & poisonings	319314	632	0.994841	0.90724	1.0909	-0.10997	0.912433
364	Corneal opacity and other disorders of cornea	sense organs	337132	812	0.995701	0.921514	1.07586	-0.109046	0.913166
703	Diseases of nail, NOS	dermatologic	344740	1246	1.00108	0.939653	1.06652	0.0333169	0.973422
523	Gingival and periodontal diseases	digestive	341138	1756	1.00066	0.948795	1.05535	0.0241209	0.980756

### Sheet: f36_phecodes_phewas
phecode	name	group	n	n_case	or	ci_lower	ci_upper	z	p
318	Tobacco use disorder	mental disorders	293185	12700	0.943462	0.924302	0.963019	-5.55966	2.70305e-08
496	Chronic airway obstruction	respiratory	283438	12167	0.941836	0.921672	0.962441	-5.42698	5.73161e-08
389	Hearing loss	sense organs	302854	5099	0.914763	0.88476	0.945784	-5.23599	1.64101e-07
351	Other peripheral nerve disorders	neurological	298217	12293	0.947759	0.928425	0.967497	-5.10206	3.35979e-07
401	Hypertension	circulatory system	302425	80060	0.976153	0.966712	0.985686	-4.8676	1.12961e-06
495	Asthma	respiratory	296390	26582	0.9661	0.952275	0.980125	-4.68978	2.73494e-06
381	Otitis media and Eustachian tube disorders	sense organs	301519	2129	0.889793	0.847024	0.934721	-4.646	3.38433e-06
960	Poisoning by antibiotics	injuries & poisonings	292847	19811	0.968647	0.952624	0.98494	-3.74311	0.000181758
510	Other diseases of lung	respiratory	302915	1301	0.885216	0.830081	0.944012	-3.716	0.000202403
760	Back pain	symptoms	302934	15038	0.966334	0.948288	0.984723	-3.56053	0.000370102
512	Other symptoms of respiratory system	respiratory	302934	13466	0.96395	0.944627	0.983667	-3.55395	0.000379493
721	Spondylosis and allied disorders	musculoskeletal	296829	8600	0.95627	0.932734	0.980399	-3.51696	0.000436517
278	Overweight, obesity and other hyperalimentation	endocrine/metabolic	302934	13583	0.965784	0.947005	0.984936	-3.47501	0.000510825
285	Other anemias	hematopoietic	296949	13098	0.964663	0.944917	0.984821	-3.40943	0.000650981
316	Substance addiction and disorders	mental disorders	287335	5947	0.949003	0.920664	0.978214	-3.38398	0.000714442
383	Otosclerosis	sense organs	299998	304	0.801923	0.705297	0.911787	-3.36968	0.000752546
440	Atherosclerosis	circulatory system	296066	1474	0.89945	0.845682	0.956637	-3.36958	0.000752842
198	Secondary malignant neoplasm	neoplasms	274792	10581	0.961378	0.939402	0.983868	-3.33838	0.000842693
250	Diabetes mellitus	endocrine/metabolic	302932	20606	0.973117	0.956992	0.989514	-3.19648	0.00139114
729	Other disorders of soft tissues	musculoskeletal	281320	3163	0.939237	0.902635	0.977323	-3.09102	0.00199468
337	Disorders of the autonomic nervous system	neurological	291502	284	1.27177	1.09191	1.48127	3.09015	0.00200054
279	Disorders involving the immune mechanism	endocrine/metabolic	302745	280	0.811748	0.710684	0.927183	-3.07443	0.00210905
280	Iron deficiency anemias	hematopoietic	293645	9010	0.963104	0.939534	0.987265	-2.97378	0.00294158
244	Hypothyroidism	endocrine/metabolic	300756	15581	0.972408	0.954167	0.990999	-2.89582	0.00378171
477	Epistaxis or throat hemorrhage	respiratory	289212	2563	0.935213	0.893544	0.978826	-2.88025	0.00397361
585	Renal failure	genitourinary	299510	11621	0.967903	0.946396	0.989899	-2.84551	0.00443407
965	Poisoning by analgesics, antipyretics, and antirheumatics	injuries & poisonings	281773	6678	0.960866	0.934272	0.988218	-2.78758	0.0053104
81	Infection/inflammation of internal prosthetic device; implant; and graft	infectious diseases	299392	1051	0.905146	0.84373	0.971032	-2.77995	0.00543678
385	Other disorders of middle ear and mastoid	sense organs	300409	810	0.890376	0.820352	0.966378	-2.77831	0.00546432
441	Vascular insufficiency of intestine	circulatory system	295891	1237	0.910153	0.851615	0.972714	-2.7756	0.00551004
384	Other disorders of tympanic membrane	sense organs	300761	1231	0.911782	0.853772	0.973734	-2.75356	0.00589515
737	Curvature of spine	musculoskeletal	292014	1501	0.920688	0.868013	0.97656	-2.74906	0.00597672
939	Atopic/contact dermatitis due to other or unspecified	dermatologic	299345	2442	0.937747	0.89519	0.982327	-2.71245	0.00667874
301	Personality disorders	mental disorders	267620	373	0.84864	0.752783	0.956702	-2.68377	0.00727973
386	Vertiginous syndromes and other disorders of vestibular system	sense organs	298996	1829	0.933708	0.885477	0.984566	-2.53476	0.0112523
380	Disorders of external ear	sense organs	302545	988	0.909744	0.845233	0.97918	-2.52062	0.0117148
459	Other disorders of circulatory system	circulatory system	298720	18233	0.977329	0.960026	0.994944	-2.51609	0.0118666
516	Abnormal sputum	respiratory	302934	4717	0.958058	0.926359	0.990842	-2.4959	0.012564
70	Viral hepatitis	infectious diseases	298405	620	0.893082	0.817148	0.976071	-2.4942	0.0126243
726	Peripheral enthesopathies and allied syndromes	musculoskeletal	291842	15288	0.977222	0.959275	0.995505	-2.4363	0.0148384
145	Cancer of mouth	neoplasms	301681	675	0.897747	0.823075	0.979194	-2.43451	0.014912
732	Osteochondropathies	musculoskeletal	287200	500	0.885552	0.802908	0.976702	-2.43158	0.0150331
772	Symptoms of the muscles	symptoms	302839	736	1.11418	1.02076	1.21615	2.41994	0.0155229
513	Respiratory abnormalities	respiratory	302934	9907	0.972188	0.949929	0.994968	-2.38689	0.0169914
197	Chemotherapy	neoplasms	275142	10399	0.973032	0.951212	0.995353	-2.3625	0.0181522
727	Other disorders of synovium, tendon, and bursa	musculoskeletal	287253	10115	0.973668	0.95179	0.996048	-2.30149	0.021364
716	Other arthropathies	musculoskeletal	298704	35531	0.985043	0.972421	0.997829	-2.29029	0.0220046
564	Functional digestive disorders	digestive	266638	33242	0.984423	0.971256	0.997769	-2.28504	0.0223105
284	Aplastic anemia	hematopoietic	286836	519	1.13011	1.01629	1.25667	2.25835	0.0239241
990	Effects radiation NOS	injuries & poisonings	302933	4116	0.959009	0.924447	0.994863	-2.23498	0.0254185
773	Pain in limb	symptoms	302934	6474	0.968582	0.941519	0.996423	-2.20784	0.0272557
521	Diseases of hard tissues of teeth	digestive	296687	3226	0.956414	0.918567	0.99582	-2.16329	0.0305185
357	Inflammatory and toxic neuropathy	neurological	302344	2003	0.944958	0.897264	0.995188	-2.14252	0.032152
269	Proteinuria	endocrine/metabolic	302537	354	1.14745	1.01014	1.30343	2.11509	0.0344219
594	Urinary calculus	genitourinary	301759	6555	1.03171	1.00228	1.06202	2.11389	0.0345248
571	Chronic liver disease and cirrhosis	digestive	297174	3290	0.958037	0.9207	0.996887	-2.11368	0.0345428
735	Acquired foot deformities	musculoskeletal	298946	9533	0.974968	0.952289	0.998187	-2.11105	0.0347679
426	Cardiac conduction disorders	circulatory system	284791	8176	1.029	1.00192	1.05681	2.10065	0.0356715
454	Varicose veins	circulatory system	281002	11615	1.02346	1.00146	1.04594	2.09137	0.0364949
580	Nephritis; nephrosis; renal sclerosis	genitourinary	291688	1448	0.937105	0.881085	0.996686	-2.06551	0.0388751
519	Other diseases of respiratory system, not elsewhere classified	respiratory	302934	10930	0.976759	0.955076	0.998933	-2.05313	0.0400598
225	Benign neoplasm of brain and other parts of nervous system	neoplasms	302141	863	0.920705	0.850814	0.996338	-2.05105	0.0402618
506	Empyema and pneumothorax	respiratory	293255	1277	0.933815	0.874635	0.997	-2.04992	0.0403726
964	Poisoning by agents primarily affecting blood constituents	injuries & poisonings	276482	401	0.887411	0.790536	0.996158	-2.02524	0.0428431
509	Respiratory failure, insufficiency, arrest	respiratory	294716	3190	0.957529	0.918102	0.99865	-2.02294	0.0430793
791	Gangrene	symptoms	302934	691	0.913943	0.837312	0.997587	-2.01403	0.044006
967	Adverse effects of sedatives or other central nervous system depressants and anesthetics	injuries & poisonings	276784	730	0.918507	0.844214	0.999338	-1.97535	0.048229
272	Disorders of lipoid metabolism	endocrine/metabolic	302934	37496	0.986955	0.974167	0.999912	-1.97319	0.048474
411	Ischemic Heart Disease	circulatory system	302373	32006	0.986081	0.972348	1.00001	-1.95883	0.0501326
242	Thyrotoxicosis with or without goiter	endocrine/metabolic	289471	1935	0.94983	0.901878	1.00033	-1.9474	0.0514864
366	Cataract	sense organs	302934	23801	0.98399	0.968115	1.00012	-1.94493	0.0517837
368	Visual disturbances	sense organs	302934	3671	0.962844	0.926696	1.0004	-1.93942	0.0524502
338	Pain	neurological	302934	806	0.925004	0.854756	1.00103	-1.93453	0.0530482
304	Adjustment reaction	mental disorders	267565	285	0.877292	0.767513	1.00277	-1.91938	0.054936
286	Coagulation defects	hematopoietic	301322	1083	0.935276	0.873043	1.00195	-1.90464	0.0568275
54	Herpes simplex	infectious diseases	298137	317	1.13468	0.994605	1.29447	1.87949	0.0601774
443	Peripheral vascular disease	circulatory system	298278	4263	0.966395	0.932052	1.002	-1.85158	0.0640862
835	Internal derangement of knee	injuries & poisonings	299197	15211	1.01779	0.998911	1.03702	1.84593	0.0649019
714	Rheumatoid arthritis and other inflammatory polyarthropathies	musculoskeletal	272363	5238	0.970331	0.939783	1.00187	-1.84534	0.0649886
1015	Effects of other external causes	injuries & poisonings	302934	4147	0.967243	0.933152	1.00258	-1.81927	0.0688698
155	Cancer of liver and intrahepatic bile duct	neoplasms	289375	470	0.907104	0.816057	1.00831	-1.80665	0.0708163
360	Disorders of the globe	sense organs	292516	450	0.902272	0.806539	1.00937	-1.79702	0.0723323
379	Other disorders of eye	sense organs	299551	4354	0.96794	0.933873	1.00325	-1.78254	0.0746606
276	Disorders of fluid, electrolyte, and acid-base balance	endocrine/metabolic	302869	9343	0.977593	0.953509	1.00229	-1.78061	0.0749764
720	Spinal stenosis	musculoskeletal	293267	4360	0.968844	0.935599	1.00327	-1.77666	0.0756246
840	Sprains and strains	injuries & poisonings	302910	481	1.0985	0.989904	1.219	1.76889	0.0769129
470	Septal Deviations/Turbinate Hypertrophy	respiratory	291155	4562	0.970924	0.939182	1.00374	-1.73996	0.0818666
216	Benign neoplasm of skin	neoplasms	302440	8696	1.02223	0.99711	1.04798	1.73194	0.0832838
430	Intracranial hemorrhage	circulatory system	296004	2125	1.04607	0.993155	1.1018	1.70061	0.089016
859	Complication due to other implant and internal device	injuries & poisonings	285426	4154	0.969656	0.935718	1.00483	-1.6951	0.0900565
1100	Family history	injuries & poisonings	302934	2455	0.960846	0.917435	1.00631	-1.69328	0.0904025
369	Infection of the eye	sense organs	295483	658	1.08597	0.986979	1.19488	1.6912	0.0907994
569	Other disorders of intestine	digestive	290828	17461	0.984646	0.967099	1.00251	-1.68656	0.0916875
724	Other and unspecified disorders of back	musculoskeletal	289967	376	0.902795	0.800905	1.01765	-1.67367	0.0941949
210	Benign neoplasm of lip, oral cavity, and pharynx	neoplasms	301925	959	0.939694	0.873576	1.01082	-1.67094	0.0947336
529	Diseases and other conditions of the tongue	digestive	299259	1274	0.947419	0.889088	1.00958	-1.66596	0.0957222
969	Poisoning by psychotropic agents	injuries & poisonings	277847	1994	0.957113	0.908908	1.00787	-1.66249	0.0964149
78	Viral warts & HPV	infectious diseases	298720	986	1.06361	0.988304	1.14465	1.64595	0.0997737
1010	Other tests	injuries & poisonings	302934	17573	0.985117	0.967635	1.00291	-1.64147	0.1007
420	Carditis	circulatory system	301860	2263	0.96014	0.914581	1.00797	-1.64001	0.101004
738	Other acquired musculoskeletal deformity	musculoskeletal	292558	2119	0.959522	0.913286	1.0081	-1.6398	0.101048
362	Other retinal disorders	sense organs	296575	5629	0.973815	0.94334	1.00527	-1.6357	0.101902
300	Anxiety disorders	mental disorders	274578	8886	0.979588	0.955408	1.00438	-1.61717	0.105842
500	Lung disease due to external agents	respiratory	292649	487	1.09259	0.981371	1.21641	1.61663	0.105958
740	Osteoarthrosis	musculoskeletal	302934	30626	0.988591	0.974901	1.00247	-1.61283	0.106781
150	Cancer of esophagus	neoplasms	289677	861	0.936391	0.864426	1.01435	-1.61081	0.10722
689	Disorder of skin and subcutaneous tissue NOS	dermatologic	302934	6253	1.02446	0.994593	1.05521	1.60077	0.109427
961	Poisoning by other anti-infectives	injuries & poisonings	276540	442	0.917673	0.82517	1.02055	-1.5848	0.113012
707	Chronic ulcer of skin	dermatologic	302934	2468	0.961712	0.916266	1.00941	-1.58068	0.113952
870	Open wounds of head; neck; and trunk	injuries & poisonings	297194	10535	0.981464	0.958736	1.00473	-1.56515	0.117548
1002	Symptoms concerning nutrition, metabolism, and development	injuries & poisonings	302934	6332	0.976701	0.948172	1.00609	-1.55866	0.119076
1011	Complications of surgical and medical procedures	injuries & poisonings	302934	4156	0.971757	0.937246	1.00754	-1.55293	0.12044
817	Concussion	injuries & poisonings	299548	273	0.89622	0.780257	1.02942	-1.54986	0.121176
38	Septicemia	infectious diseases	293935	5008	0.974183	0.942234	1.00721	-1.53746	0.124182
333	Extrapyramidal disease and abnormal movement disorders	neurological	292182	1131	0.946481	0.882302	1.01533	-1.53532	0.124704
344	Other paralytic syndromes	neurological	291859	706	0.934025	0.85591	1.01927	-1.53163	0.125614
579	Other symptoms involving abdomen and pelvis	digestive	284190	3089	0.967914	0.928331	1.00919	-1.53076	0.125827
556	Ulceration of the lower GI tract	digestive	240205	1147	1.05408	0.984411	1.12867	1.50961	0.131143
537	Other disorders of stomach and duodenum	digestive	281070	8396	0.980616	0.955986	1.00588	-1.50822	0.131499
573	Other disorders of liver	digestive	297830	4118	0.973641	0.93931	1.00923	-1.45846	0.144713
293	Symptoms involving head and neck	mental disorders	302212	2224	0.965761	0.921464	1.01219	-1.45432	0.145858
200	Myeloproliferative disease	neoplasms	299908	1086	0.949379	0.88443	1.0191	-1.43676	0.150787
339	Other headache syndromes	neurological	300778	8211	0.981759	0.957359	1.00678	-1.43369	0.151661
704	Diseases of hair and hair follicles	dermatologic	301891	5038	0.976742	0.945779	1.00872	-1.43184	0.152191
527	Diseases of the salivary glands	digestive	299071	1052	0.95039	0.886408	1.01899	-1.43091	0.152455
327	Sleep disorders	neurological	302934	5661	0.978252	0.949217	1.00818	-1.4303	0.152631
371	Inflammation of the eye	sense organs	297430	2934	0.969589	0.929362	1.01156	-1.4285	0.153148
348	Other conditions of brain	neurological	291878	749	0.940019	0.863383	1.02346	-1.42559	0.153987
287	Purpura and other hemorrhagic conditions	hematopoietic	301975	1927	0.962482	0.913181	1.01445	-1.42538	0.154048
574	Cholelithiasis and cholecystitis	digestive	301606	16141	0.986713	0.968728	1.00503	-1.42514	0.154117
963	Poisoning by primarily systemic agents	injuries & poisonings	278419	2747	0.968352	0.926347	1.01226	-1.42133	0.155222
558	Noninfectious gastroenteritis	digestive	251370	14579	0.985971	0.966909	1.00541	-1.4185	0.156046
851	Complications of transplants and reattached limbs	injuries & poisonings	297156	18425	0.987453	0.970364	1.00484	-1.41755	0.156321
317	Alcohol-related disorders	mental disorders	294135	13865	0.985641	0.966046	1.00563	-1.4116	0.158068
800	Fracture of lower limb	injuries & poisonings	290637	7039	1.02042	0.99213	1.04952	1.4092	0.158777
447	Other disorders of arteries and arterioles	circulatory system	296259	1645	0.959524	0.905911	1.01631	-1.40847	0.158991
701	Other hypertrophic and atrophic conditions of skin	dermatologic	302689	5275	0.977912	0.947707	1.00908	-1.39531	0.162923
798	Malaise and fatigue	symptoms	302934	3678	0.97328	0.936652	1.01134	-1.3838	0.16642
947	Urticaria	dermatologic	297662	390	1.0848	0.966363	1.21774	1.37988	0.167622
941	Adverse reaction to serum or vaccine	injuries & poisonings	297558	268	0.910621	0.796968	1.04048	-1.37653	0.168659
958	Certain early complications of trauma or procedure	injuries & poisonings	302934	568	1.07131	0.969322	1.18402	1.34949	0.177181
761	Cervicalgia	symptoms	302934	1909	0.964732	0.915679	1.01641	-1.34855	0.177482
586	Other disorders of the kidney and ureters	genitourinary	293555	3730	0.973967	0.937267	1.0121	-1.34605	0.178287
972	Poisoning by agents primarily affecting the cardiovascular system	injuries & poisonings	276881	920	1.05574	0.9755	1.14259	1.34496	0.178639
736	Other acquired deformities of limbs	musculoskeletal	292653	2233	0.967592	0.921962	1.01548	-1.33668	0.181327
429	Ill-defined descriptions and complications of heart disease	circulatory system	298130	910	0.949865	0.880354	1.02486	-1.32655	0.184656
323	Encephalitis	neurological	302340	374	0.922722	0.818688	1.03998	-1.31774	0.187591
297	Suicidal ideation or attempt	mental disorders	268712	1678	0.962917	0.909876	1.01905	-1.30717	0.191154
479	Other upper respiratory disease	respiratory	290673	4195	0.976821	0.942828	1.01204	-1.2977	0.194389
208	Benign neoplasm of colon	neoplasms	300661	22280	0.989461	0.973662	1.00552	-1.29012	0.197011
802	Fracture of pelvis	injuries & poisonings	285523	775	0.946929	0.870595	1.02996	-1.27166	0.203493
591	Urinary tract infection	genitourinary	290088	13406	0.98677	0.966651	1.00731	-1.26721	0.20508
306	Other mental disorder	mental disorders	295510	33665	0.991546	0.978303	1.00497	-1.23759	0.215868
165	Cancer within the respiratory system	neoplasms	302908	3252	0.974104	0.934453	1.01544	-1.23745	0.21592
151	Cancer of stomach	neoplasms	289500	643	0.942753	0.858059	1.03581	-1.22744	0.219656
415	Pulmonary heart disease	circulatory system	300672	4638	0.978665	0.945476	1.01302	-1.22509	0.220541
201	Hodgkin's disease	neoplasms	299274	273	0.916933	0.797563	1.05417	-1.21866	0.222972
195	Cancer, suspected or other	neoplasms	292126	31929	0.991453	0.977836	1.00526	-1.21648	0.223804
478	Throat pain	respiratory	287437	356	0.927313	0.821095	1.04727	-1.21581	0.224057
525	Other diseases of the teeth and supporting structures	digestive	296256	2691	0.973084	0.93105	1.01701	-1.21109	0.225861
418	Nonspecific chest pain	circulatory system	300959	28366	0.991352	0.977423	1.00548	-1.20292	0.229009
110	Dermatophytosis / Dermatomycosis	infectious diseases	300572	317	0.923938	0.810478	1.05328	-1.18343	0.236638
340	Migraine	neurological	296482	3160	0.976418	0.938438	1.01594	-1.17892	0.238429
504	Other alveolar and parietoalveolar pneumonopathy	respiratory	292589	403	0.934576	0.834277	1.04693	-1.16814	0.242751
575	Other biliary tract disease	digestive	291627	4311	0.979473	0.945572	1.01459	-1.15408	0.248466
523	Gingival and periodontal diseases	digestive	295506	1756	1.03253	0.976987	1.09122	1.13464	0.256526
281	Other deficiency anemia	hematopoietic	287433	1233	0.963491	0.902516	1.02859	-1.11501	0.264845
204	Leukemia	neoplasms	300601	1966	0.970241	0.920013	1.02321	-1.11394	0.265306
741	Symptoms and disorders of the joints	musculoskeletal	300476	3243	0.978123	0.939471	1.01837	-1.07526	0.282259
501	Pneumonitis due to inhalation of food or vomitus	respiratory	292847	814	1.04828	0.961744	1.1426	1.07258	0.283461
706	Diseases of sebaceous glands	dermatologic	302307	8474	0.986456	0.962006	1.01153	-1.06494	0.286902
394	Rheumatic disease of the heart valves	circulatory system	292411	3846	1.02092	0.982547	1.0608	1.05926	0.28948
562	Diverticulosis and diverticulitis	digestive	264360	30462	1.00765	0.993516	1.02198	1.0572	0.290419
503	Pulmonary congestion and hypostasis	respiratory	292674	534	0.94729	0.856484	1.04772	-1.05322	0.29224
450	Noninfectious disorders of lymphatic channels	circulatory system	302934	853	0.959001	0.886464	1.03747	-1.04322	0.296846
1004	Other signs and symptoms involving emotional state	injuries & poisonings	302934	483	0.943276	0.844753	1.05329	-1.03753	0.299489
480	Pneumonia	respiratory	302588	12015	0.988494	0.967075	1.01039	-1.03539	0.300487
475	Chronic sinusitis	respiratory	289357	2574	0.97682	0.93429	1.02129	-1.03263	0.301778
211	Benign neoplasm of other parts of digestive system	neoplasms	295671	6208	0.984619	0.955972	1.01412	-1.02895	0.303502
703	Diseases of nail, NOS	dermatologic	298681	1246	0.967305	0.907339	1.03124	-1.01802	0.30867
427	Cardiac dysrhythmias	circulatory system	299833	26815	0.992262	0.977469	1.00728	-1.01374	0.310708
296	Mood disorders	mental disorders	268515	1544	0.968914	0.911393	1.03006	-1.01134	0.311854
1007	Injury to blood vessels	injuries & poisonings	302934	284	0.935581	0.822041	1.0648	-1.00876	0.313091
364	Corneal opacity and other disorders of cornea	sense organs	292814	812	0.958269	0.881718	1.04147	-1.00349	0.315623
785	Abdominal pain	symptoms	302934	40072	0.993913	0.981932	1.00604	-0.9867	0.32379
365	Glaucoma	sense organs	296262	5281	0.983517	0.951534	1.01657	-0.985379	0.324438
295	Schizophrenia and other psychotic disorders	mental disorders	267913	881	1.04527	0.956489	1.14229	0.977656	0.328244
530	Diseases of esophagus	digestive	298640	36502	0.993673	0.981099	1.00641	-0.97683	0.328653
1019	Other ill-defined and unknown causes of morbidity and mortality	injuries & poisonings	302934	15365	0.990435	0.971237	1.01001	-0.9624	0.335849
172	Skin cancer	neoplasms	302827	15172	1.0096	0.99011	1.02947	0.960615	0.336746
938	Dermatitis due to solar radiation	dermatologic	299621	2859	1.0217	0.977868	1.0675	0.959649	0.337232
253	Disorders of the pituitary gland and its hypothalamic control	endocrine/metabolic	300340	744	0.958033	0.876873	1.04671	-0.949252	0.342492
857	Mechanical complication of unspecified genitourinary device, implant, and graft	injuries & poisonings	283065	1367	1.03095	0.967739	1.09828	0.944106	0.345116
578	Gastrointestinal hemorrhage	digestive	299376	21344	0.992221	0.976219	1.00848	-0.941442	0.346478
159	Malignant neoplasm of other and ill-defined sites within the digestive organs and peritoneum	neoplasms	293800	6033	0.98563	0.956102	1.01607	-0.932712	0.350969
766	Neuralgia, neuritis, and radiculitis NOS	symptoms	300490	1345	0.971549	0.913992	1.03273	-0.926354	0.354262
352	Disorders of other cranial nerves	neurological	288965	1535	0.972916	0.917895	1.03124	-0.92442	0.355267
481	Influenza	respiratory	293387	347	0.945142	0.835802	1.06879	-0.899452	0.368412
262	Mineral deficiency NEC	endocrine/metabolic	300589	315	1.062	0.931338	1.211	0.898058	0.369155
756	Other congenital musculoskeletal anomalies	congenital anomalies	302503	652	0.96103	0.880377	1.04907	-0.888804	0.374108
158	Neoplasm of unspecified nature of digestive system	neoplasms	289924	1162	0.969566	0.90547	1.0382	-0.885669	0.375796
966	Poisoning by anticonvulsants and anti-Parkinsonism drugs	injuries & poisonings	276678	632	0.958744	0.873303	1.05254	-0.884665	0.376337
559	Ileostomy status	digestive	240585	1691	0.974707	0.920791	1.03178	-0.882381	0.377571
53	Herpes zoster	infectious diseases	298301	528	0.955777	0.864413	1.0568	-0.882328	0.377599
375	Disorders of lacrimal system	sense organs	297910	2231	0.978225	0.93105	1.02779	-0.873003	0.382662
255	Disorders of adrenal glands	endocrine/metabolic	300336	683	0.961154	0.879154	1.0508	-0.870821	0.383852
696	Psoriasis and related disorders	dermatologic	295614	2556	0.980267	0.936856	1.02569	-0.862428	0.388452
971	Poisoning by drugs primarily affecting the autonomic nervous system	injuries & poisonings	276591	547	1.0459	0.942121	1.16112	0.841751	0.399928
472	Chronic pharyngitis and nasopharyngitis	respiratory	287938	973	0.969079	0.900114	1.04333	-0.833878	0.40435
531	Peptic ulcer (excl. esophageal)	digestive	302934	7716	0.98879	0.962704	1.01558	-0.826432	0.408559
592	Cystitis and urethritis	genitourinary	281981	3231	1.01731	0.976691	1.05963	0.825628	0.409015
448	Disease of capillaries	circulatory system	295509	691	0.964401	0.884545	1.05147	-0.821963	0.411098
193	Thyroid cancer	neoplasms	301892	366	1.0525	0.931528	1.18919	0.821422	0.411406
288	Diseases of white blood cells	hematopoietic	299545	4169	0.984933	0.949841	1.02132	-0.820198	0.412103
229	Benign neoplasm of unspecified sites	neoplasms	302934	760	0.966766	0.891565	1.04831	-0.818059	0.413323
324	Other CNS infection and poliomyelitis	neurological	302290	317	1.05778	0.92455	1.2102	0.817787	0.413479
764	Sciatica	symptoms	301449	2472	0.981273	0.937651	1.02693	-0.814789	0.415193
433	Cerebrovascular disease	circulatory system	301806	9666	1.0101	0.985461	1.03535	0.797539	0.425138
315	Develomental delays and disorders	mental disorders	302755	493	0.956055	0.855473	1.06846	-0.792364	0.428148
858	Complication of internal orthopedic device	injuries & poisonings	286301	5243	0.987276	0.95629	1.01927	-0.78711	0.431217
425	Cardiomyopathy	circulatory system	301185	1461	0.976016	0.918428	1.03721	-0.782379	0.433992
915	Superficial injury without mention of infection	injuries & poisonings	302307	5484	0.987439	0.956564	1.01931	-0.779925	0.435435
587	Kidney replaced by transpant	genitourinary	290855	365	1.04965	0.927647	1.1877	0.768641	0.442107
320	Meningitis	neurological	302408	422	1.04382	0.934974	1.16533	0.763257	0.44531
189	Cancer of urinary organs (incl. kidney and bladder)	neoplasms	302934	4375	0.98652	0.951696	1.02262	-0.740188	0.459186
750	Digestive congenital anomalies	congenital anomalies	301673	742	1.03287	0.947299	1.12616	0.732907	0.463615
561	Symptoms involving digestive system	digestive	253592	17226	0.993274	0.975468	1.0114	-0.731255	0.464623
686	Other local infections of skin and subcutaneous tissue	dermatologic	294493	1519	0.978334	0.922419	1.03764	-0.729482	0.465707
353	Nerve root and plexus disorders	neurological	291736	4688	0.987883	0.955792	1.02105	-0.723517	0.469363
809	Fracture of unspecified bones	injuries & poisonings	285263	435	0.960423	0.860665	1.07174	-0.721682	0.47049
681	Superficial cellulitis and abscess	dermatologic	299593	7771	0.990294	0.964368	1.01692	-0.720627	0.471139
590	Pyelonephritis	genitourinary	280583	1475	1.02206	0.963108	1.08461	0.71977	0.471667
444	Arterial embolism and thrombosis	circulatory system	295667	961	0.972207	0.899836	1.0504	-0.714154	0.475132
907	Injuries to the nervous system	injuries & poisonings	302831	1306	0.977713	0.917958	1.04136	-0.700498	0.483616
540	Appendiceal conditions	digestive	302934	3697	1.01309	0.975959	1.05163	0.682618	0.494849
946	Anaphylactic shock NOS	injuries & poisonings	297785	557	0.96692	0.877882	1.06499	-0.682503	0.494921
694	Dyschromia and Vitiligo	dermatologic	298207	1024	0.975862	0.909215	1.0474	-0.676978	0.49842
596	Other disorders of bladder	genitourinary	298919	9863	0.991824	0.968289	1.01593	-0.670008	0.502853
458	Hypotension	circulatory system	289717	7082	0.99038	0.962653	1.01891	-0.667205	0.504641
801	Fracture of ankle and foot	injuries & poisonings	286777	2213	0.98363	0.937071	1.0325	-0.667139	0.504683
275	Disorders of mineral metabolism	endocrine/metabolic	302934	2670	0.984745	0.941023	1.0305	-0.663433	0.507053
710	Osteomyelitis, periostitis, and other infections involving bone	musculoskeletal	269453	668	1.03104	0.941647	1.12891	0.660562	0.508893
550	Abdominal hernia	digestive	302934	48381	0.996158	0.984815	1.00763	-0.658736	0.510065
742	Derangement of joint, non-traumatic	musculoskeletal	300377	2921	1.01398	0.97293	1.05677	0.658549	0.510185
274	Gout and other crystal arthropathies	endocrine/metabolic	302934	4240	1.01208	0.976503	1.04896	0.657726	0.510714
528	Diseases of the oral soft tissues, excluding lesions specific for gingiva and tongue	digestive	301505	3993	1.01232	0.975932	1.05006	0.655584	0.512092
507	Pleurisy; pleural effusion	respiratory	298158	7490	0.990908	0.963951	1.01862	-0.649044	0.51631
805	Fracture of vertebral column without mention of spinal cord injury	injuries & poisonings	286412	1826	1.01795	0.964087	1.07481	0.641308	0.521323
451	Phlebitis and thrombophlebitis	circulatory system	274527	4107	0.988103	0.952609	1.02492	-0.641246	0.521363
191	Manlignant and unknown neoplasms of brain and nervous system	neoplasms	302049	753	0.97295	0.894135	1.05871	-0.63623	0.524626
1006	Crushing injury	injuries & poisonings	302934	559	1.03247	0.935069	1.14002	0.632076	0.527337
497	Bronchitis	respiratory	274279	682	0.972224	0.890682	1.06123	-0.630254	0.528529
334	Degenerative disease of the spinal cord	neurological	292905	2008	1.01701	0.964642	1.07222	0.625386	0.531718
731	Osteitis deformans and osteopathies associated with other disorders classified elsewhere	musculoskeletal	287271	614	0.970827	0.88428	1.06584	-0.621463	0.534295
446	Polyarteritis nodosa and allied conditions	circulatory system	295665	908	0.97602	0.903856	1.05394	-0.619347	0.535688
700	Corns and callosities	dermatologic	298471	299	1.04276	0.913332	1.19052	0.619204	0.535782
711	Arthropathy associated with infections	musculoskeletal	269327	504	0.968308	0.87392	1.07289	-0.615453	0.538256
745	Pain in joint	musculoskeletal	302934	8259	0.992174	0.967431	1.01755	-0.609776	0.54201
709	Diffuse diseases of connective tissue	dermatologic	297462	962	1.02357	0.949345	1.1036	0.606572	0.544135
303	Psychogenic and somatoform disorders	mental disorders	267717	481	1.03329	0.929376	1.14883	0.605612	0.544773
698	Pruritus and related conditions	dermatologic	302934	818	0.975953	0.901844	1.05615	-0.6041	0.545777
715	Other inflammatory spondylopathies	musculoskeletal	269790	2085	1.01578	0.965438	1.06875	0.603775	0.545993
577	Diseases of pancreas	digestive	302934	2923	0.987087	0.94592	1.03005	-0.59795	0.549873
372	Disorders of conjunctiva	sense organs	295599	778	0.974676	0.895952	1.06032	-0.596934	0.550551
277	Other disorders of metabolism	endocrine/metabolic	302473	882	0.976692	0.90308	1.0563	-0.58988	0.555271
916	Contusion	injuries & poisonings	302934	1690	0.983501	0.929582	1.04055	-0.578291	0.563067
416	Cardiomegaly	circulatory system	299500	3165	0.987868	0.947348	1.03012	-0.571204	0.567862
153	Colorectal cancer	neoplasms	283233	4870	1.00956	0.97566	1.04463	0.545859	0.585163
377	Disorders of optic nerve and visual pathways	sense organs	296509	476	0.971432	0.87404	1.07968	-0.537722	0.590769
771	Musculoskeletal symptoms referable to limbs	symptoms	298804	841	1.02198	0.94407	1.10633	0.537462	0.590949
747	Cardiac and circulatory congenital anomalies	congenital anomalies	302934	3164	1.01153	0.969966	1.05487	0.53537	0.592394
752	Nervous system congenital anomalies	congenital anomalies	302758	327	1.03623	0.909293	1.18089	0.533784	0.593491
136	Other infectious and parasitic diseases	infectious diseases	302650	256	0.961587	0.831721	1.11173	-0.529149	0.596702
402	Elevated blood pressure reading without diagnosis of hypertension	circulatory system	238807	1568	0.98442	0.928722	1.04346	-0.528407	0.597217
687	Symptoms affecting skin	dermatologic	299020	2777	1.0118	0.968547	1.05699	0.526292	0.598685
79	Viral infection	infectious diseases	300381	2952	0.988877	0.948149	1.03135	-0.521245	0.602196
781	Symptoms involving nervous and musculoskeletal systems	symptoms	302931	7861	0.992929	0.966663	1.01991	-0.518773	0.603919
474	Acute and chronic tonsillitis	respiratory	288864	1918	1.01352	0.963175	1.0665	0.516644	0.605405
217	Vascular hamartomas and non-neoplastic nevi	neoplasms	295574	631	0.977129	0.892262	1.07007	-0.499089	0.617717
1005	Other symptoms	injuries & poisonings	302934	1427	0.984717	0.92683	1.04622	-0.498227	0.618324
252	Disorders of parathyroid gland	endocrine/metabolic	300594	1003	1.01834	0.946432	1.09572	0.486485	0.626624
872	Traumatic amputation	injuries & poisonings	289635	823	1.02028	0.940971	1.10627	0.486263	0.626781
788	Syncope and collapse	symptoms	302934	9654	0.994109	0.970342	1.01846	-0.478536	0.632268
593	Hematuria	genitourinary	292047	15580	1.0045	0.985469	1.02391	0.460431	0.645207
428	Congestive heart failure; nonhypertensive	circulatory system	302222	6324	0.992905	0.963254	1.02347	-0.460293	0.645306
476	Allergic rhinitis	respiratory	288238	1308	0.98529	0.924396	1.0502	-0.455275	0.648912
804	Fracture of hand or wrist	injuries & poisonings	287857	3431	1.00909	0.9705	1.04922	0.454964	0.649135
522	Diseases of pulp and periapical tissues	digestive	295963	2316	0.989077	0.943266	1.03711	-0.453939	0.649873
350	Abnormal movement	neurological	302859	3868	0.991321	0.953727	1.0304	-0.441919	0.658547
536	Disorders of function of stomach	digestive	274394	273	1.03229	0.895241	1.19032	0.437291	0.6619
414	Other forms of chronic heart disease	circulatory system	278617	2368	1.01081	0.962876	1.06112	0.433649	0.664543
228	Hemangioma and lymphangioma, any site	neoplasms	302934	1583	1.01289	0.955623	1.07358	0.431235	0.666297
565	Anal and rectal conditions	digestive	289315	15402	1.00416	0.985269	1.02341	0.428385	0.668371
733	Other disorders of bone and cartilage	musculoskeletal	290113	3987	1.00797	0.971853	1.04543	0.426389	0.669824
532	Dysphagia	digestive	273892	7122	0.993998	0.966795	1.02197	-0.425204	0.670688
226	Benign neoplasm of thyroid glands	neoplasms	301836	278	1.02949	0.899971	1.17766	0.423702	0.671783
853	Complication of colostomy or enterostomy	injuries & poisonings	282366	523	1.02271	0.921605	1.1349	0.422774	0.67246
332	Parkinson's disease	neurological	292324	1419	0.986279	0.924693	1.05197	-0.419963	0.674513
473	Diseases of the larynx and vocal cords	respiratory	289305	2619	0.990547	0.946973	1.03613	-0.413797	0.679023
535	Gastritis and duodenitis	digestive	299401	30236	0.997152	0.983377	1.01112	-0.401843	0.6878
345	Epilepsy, recurrent seizures, convulsions	neurological	295488	5240	1.00657	0.974222	1.03999	0.392867	0.694418
836	Traumatic arthropathy	injuries & poisonings	286325	544	0.98089	0.889509	1.08166	-0.386721	0.698963
520	Disorders of tooth development	digestive	295985	2268	1.00953	0.962077	1.05933	0.386265	0.6993
215	Other benign neoplasm of connective and other soft tissue	neoplasms	297576	1059	0.986594	0.920915	1.05696	-0.383978	0.700994
1001	Foreign body injury	injuries & poisonings	302934	1241	0.987645	0.926119	1.05326	-0.378823	0.70482
359	Muscular dystrophies and other myopathies	neurological	301113	469	0.979625	0.878697	1.09215	-0.371067	0.710588
245	Thyroiditis	endocrine/metabolic	288134	306	0.976873	0.862288	1.10669	-0.367563	0.713199
613	Other nonmalignant breast conditions	genitourinary	302934	1892	0.990613	0.940129	1.04381	-0.353411	0.723781
695	Erythematous conditions	dermatologic	299418	2511	1.00811	0.962898	1.05545	0.345179	0.729959
213	Benign neoplasm of bone and articular cartilage	neoplasms	272091	298	0.977193	0.85697	1.11428	-0.344447	0.73051
508	Pulmonary collapse; interstitial and compensatory emphysema	respiratory	294317	2614	0.991935	0.94707	1.03893	-0.342892	0.73168
1014	Effects of heat, cold and air pressure	injuries & poisonings	302934	286	1.0243	0.890949	1.17762	0.33744	0.735785
502	Postinflammatory pulmonary fibrosis	respiratory	293106	1057	0.987966	0.919426	1.06161	-0.330053	0.74136
374	Other disorders of eyelids	sense organs	299682	5694	1.00518	0.974748	1.03657	0.329468	0.741802
854	Complications of cardiac/vascular device, implant, and graft	injuries & poisonings	284061	2589	1.00772	0.962518	1.05505	0.328459	0.742565
728	Disorders of muscle, ligament, and fascia	musculoskeletal	281573	3760	1.00651	0.968074	1.04647	0.326644	0.743937
871	Open wounds of extremities	injuries & poisonings	294670	6789	0.995357	0.967926	1.02356	-0.326428	0.744101
981	Toxic effect of (non-ethyl) alcohol and petroleum and other solvents	injuries & poisonings	302680	984	0.988286	0.920658	1.06088	-0.325813	0.744566
442	Other aneurysm	circulatory system	296604	2199	0.991721	0.942471	1.04354	-0.319874	0.749064
612	Breast conditions, congenital or relating to hormones	genitourinary	297902	845	1.01249	0.937143	1.09389	0.314539	0.753112
270	Disorders of protein plasma/amino-acid transport and metabolism	endocrine/metabolic	302553	389	0.980981	0.869675	1.10653	-0.312508	0.754654
157	Pancreatic cancer	neoplasms	289630	809	0.986966	0.908502	1.07221	-0.310403	0.756254
246	Other disorders of thyroid	endocrine/metabolic	288217	413	0.982861	0.878949	1.09906	-0.303221	0.761721
979	Adverse drug events and drug allergies	injuries & poisonings	276605	519	0.984541	0.889578	1.08964	-0.301055	0.763373
611	Abnormal findings on mammogram or breast exam	genitourinary	298401	1451	0.990997	0.933443	1.0521	-0.296255	0.767035
597	Other disorders of urethra and urinary tract	genitourinary	294708	4523	1.00524	0.970866	1.04083	0.294286	0.768539
370	Keratitis	sense organs	295229	307	1.0199	0.894244	1.16322	0.293791	0.768918
214	Lipoma	neoplasms	302067	6320	0.99588	0.967625	1.02496	-0.281114	0.778623
341	Other demyelinating diseases of central nervous system	neurological	291532	307	0.981214	0.859671	1.11994	-0.281074	0.778653
240	Simple and unspecified goiter	endocrine/metabolic	288348	575	0.986404	0.895664	1.08634	-0.278039	0.780982
361	Retinal detachments and defects	sense organs	294853	3319	0.994258	0.95451	1.03566	-0.276617	0.782074
514	Abnormal findings examination of lungs	respiratory	302918	2820	0.993806	0.950978	1.03856	-0.276445	0.782206
555	Inflammatory bowel disease and other gastroenteritis and colitis	digestive	242965	4442	1.00473	0.970515	1.04015	0.266805	0.78962
395	Heart valve disorders	circulatory system	294172	6070	1.00409	0.973877	1.03525	0.262028	0.7933
80	Postoperative infection	infectious diseases	302212	4485	0.995396	0.96153	1.03045	-0.261276	0.79388
455	Hemorrhoids	circulatory system	290310	22821	1.00207	0.986434	1.01796	0.258096	0.796333
199	Neoplasm of uncertain behavior	neoplasms	268079	2134	1.00672	0.956557	1.05952	0.256902	0.797255
739	Contracture of joint	musculoskeletal	291216	525	0.986879	0.892161	1.09165	-0.256567	0.797513
572	Ascites (non malignant)	digestive	295864	1778	0.993015	0.939977	1.04905	-0.250289	0.802364
560	Intestinal obstruction without mention of hernia	digestive	242808	4431	1.0045	0.969555	1.0407	0.248372	0.803847
1013	Asphyxia and hypoxemia	injuries & poisonings	302934	281	1.018	0.88138	1.17579	0.242612	0.808306
830	Dislocation	injuries & poisonings	289752	4712	0.995832	0.962697	1.03011	-0.24194	0.808827
807	Fracture of ribs	injuries & poisonings	285410	610	1.01166	0.920751	1.11154	0.241265	0.80935
557	Intestinal malabsorption (non-celiac)	digestive	241027	2158	1.0059	0.957233	1.05705	0.232645	0.816037
174	Breast cancer	neoplasms	296867	11543	0.997368	0.975429	1.0198	-0.232255	0.81634
524	Dentofacial anomalies, including malocclusion	digestive	294312	333	0.985413	0.870215	1.11586	-0.231666	0.816798
1000	Burns	injuries & poisonings	302934	582	0.988918	0.899568	1.08714	-0.230643	0.817592
471	Nasal polyps	respiratory	289791	3150	1.00484	0.964384	1.04699	0.2303	0.817859
789	Nausea and vomiting	symptoms	302934	12238	0.997552	0.976676	1.01887	-0.227164	0.820296
765	Cervical radiculitis	symptoms	299823	534	1.01105	0.919414	1.11182	0.226715	0.820645
567	Peritonitis and retroperitoneal infections	digestive	277280	968	0.991353	0.919569	1.06874	-0.226443	0.820857
292	Neurological disorders	mental disorders	300971	5619	1.00364	0.971753	1.03658	0.22082	0.825232
241	Nontoxic nodular goiter	endocrine/metabolic	288849	1187	0.992586	0.928379	1.06123	-0.218095	0.827355
378	Strabismus and other disorders of binocular eye movements	sense organs	297301	1445	0.993215	0.933928	1.05627	-0.216791	0.828371
465	Acute upper respiratory infections of multiple or unspecified sites	respiratory	302788	2374	0.994936	0.949331	1.04273	-0.212072	0.832051
783	Fever of unknown origin	symptoms	302934	4298	0.996209	0.961427	1.03225	-0.209459	0.83409
755	Congenital anomalies of limbs	congenital anomalies	302328	437	0.988873	0.888573	1.10049	-0.205063	0.837523
41	Bacterial infection NOS	infectious diseases	300113	12570	1.00219	0.981164	1.02366	0.202062	0.839868
1009	Injury, NOS	injuries & poisonings	302934	7720	1.0027	0.976674	1.02941	0.200701	0.840932
819	Skull and face fracture and other intercranial injury	injuries & poisonings	302857	4254	0.99636	0.961498	1.03249	-0.200654	0.840969
289	Other diseases of blood and blood-forming organs	hematopoietic	297243	1336	1.00663	0.943524	1.07396	0.200137	0.841374
743	Osteoporosis, osteopenia and pathological fracture	musculoskeletal	302934	8011	1.00271	0.976179	1.02996	0.197823	0.843184
818	Intracranial hemorrhage (injury)	injuries & poisonings	299877	704	1.00902	0.922414	1.10375	0.196052	0.844569
717	Polymyalgia Rheumatica	musculoskeletal	302934	1435	1.0059	0.946059	1.06952	0.187882	0.850969
702	Degenerative skin conditions and other dermatoses	dermatologic	298945	5884	1.00276	0.972601	1.03385	0.176674	0.859765
290	Delirium dementia and amnestic and other cognitive disorders	mental disorders	298747	2989	0.995858	0.950948	1.04289	-0.176285	0.86007
291	Other specified nonpsychotic and/or transient mental disorders	mental disorders	297451	1013	0.993709	0.921049	1.0721	-0.162892	0.870603
117	Mycoses	infectious diseases	300551	304	0.989004	0.86224	1.13441	-0.157989	0.874465
751	Genitourinary congenital anomalies	congenital anomalies	302381	1564	1.00464	0.947797	1.06489	0.155723	0.876251
376	Disorders of the orbit	sense organs	296362	290	1.01069	0.878773	1.16242	0.149073	0.881496
212	Benign neoplasm of respiratory and intrathoracic organs	neoplasms	302934	366	0.991855	0.876896	1.12189	-0.130114	0.896477
452	Other venous embolism and thrombosis	circulatory system	271722	624	1.0061	0.915471	1.10571	0.126333	0.899468
331	Other cerebral degenerations	neurological	292273	1366	0.996095	0.931975	1.06463	-0.115257	0.908241
962	Poisoning by hormones and synthetic substitutes	injuries & poisonings	276602	524	0.994209	0.89828	1.10038	-0.112187	0.910675
261	Vitamin deficiency	endocrine/metabolic	301793	1822	1.00281	0.949396	1.05923	0.100531	0.919923
112	Candidiasis	infectious diseases	302491	2614	1.00232	0.957884	1.04882	0.100255	0.920142
367	Disorders of refraction and accommodation; blindness and low vision	sense organs	302934	3213	0.997915	0.956768	1.04083	-0.0971563	0.922602
251	Other disorders of pancreatic internal secretion	endocrine/metabolic	300607	1110	0.996482	0.926085	1.07223	-0.0942682	0.924896
335	Multiple sclerosis	neurological	292331	1311	1.00305	0.940302	1.06998	0.0923595	0.926412
803	Fracture of upper limb	injuries & poisonings	292913	9828	1.00111	0.977522	1.02526	0.0910819	0.927428
396	Abnormal heart sounds	circulatory system	297907	10377	1.00106	0.978191	1.02446	0.089637	0.928576
599	Other symptoms/disorders or the urinary system	genitourinary	296593	13115	0.999083	0.978521	1.02008	-0.0864421	0.931115
1008	Crushing or internal injury to organs	injuries & poisonings	302934	1131	1.00295	0.936224	1.07443	0.0838502	0.933176
722	Intervertebral disc disorders	musculoskeletal	295807	7138	0.99892	0.972305	1.02626	-0.0784311	0.937485
949	Allergies, other	injuries & poisonings	297700	425	1.00403	0.90016	1.11988	0.0721374	0.942493
382	Otalgia	sense organs	299999	301	0.99542	0.874037	1.13366	-0.0691837	0.944843
850	Hemorrhage or hematoma complicating a procedure	injuries & poisonings	286417	5391	0.998917	0.967881	1.03095	-0.0673012	0.946342
202	Cancer of other lymphoid, histiocytic tissue	neoplasms	301041	2508	1.00152	0.955271	1.05	0.0628328	0.9499
260	Protein-calorie malnutrition	endocrine/metabolic	300526	254	0.995559	0.854545	1.15984	-0.0571196	0.95445
697	Sarcoidosis	dermatologic	297794	568	0.997219	0.905768	1.0979	-0.0567373	0.954754
8	Intestinal infection	infectious diseases	302934	11093	0.99936	0.977483	1.02173	-0.0566516	0.954823
170	Cancer of bone and connective tissue	neoplasms	302934	480	1.00293	0.902352	1.11471	0.0542138	0.956765
563	Constipation	digestive	248820	11771	1.0006	0.978866	1.02282	0.0537607	0.957126
595	Hydronephrosis	genitourinary	298097	2212	1.00134	0.952752	1.05241	0.0527905	0.957899
526	Diseases of the jaws	digestive	294850	966	1.00197	0.931453	1.07782	0.0527556	0.957927
568	Other disorders of peritoneum	digestive	279695	3795	0.999034	0.962431	1.03703	-0.050742	0.959531
770	Myalgia and myositis unspecified	symptoms	302934	806	0.998249	0.920963	1.08202	-0.0426341	0.965993
749	Congenital anomalies of face and neck	congenital anomalies	302893	323	0.997396	0.87538	1.13642	-0.039162	0.968761
598	Abnormal findings on examination of urine	genitourinary	302934	3543	0.999231	0.960468	1.03956	-0.0381215	0.969591
149	Cancer of larynx, pharynx, nasal cavities	neoplasms	301689	689	1.00152	0.91677	1.09411	0.0337341	0.973089
227	Benign neoplasm of other endocrine glands and related structures	neoplasms	302352	950	1.00118	0.928417	1.07966	0.0307501	0.975469
349	Other and unspecified disorders of the nervous system	neurological	291659	455	0.999126	0.895169	1.11516	-0.0155978	0.987555
342	Hemiplegia	neurological	292581	1710	0.999862	0.942698	1.06049	-0.004603	0.996327
