## Supplementary material for "Principled distillation of multidimensional UK Biobank data reveals insights into the correlated human phenome": Table S4

### Sheet: f1_GenomicRiskLoci
chr	start	end	lead uniqID	lead rsID	lead pos	nSNPs	p

### Sheet: f2_GenomicRiskLoci
chr	start	end	lead uniqID	lead rsID	lead pos	nSNPs	p
1	8431607	8781396	1:8482078:C:T	rs301806	8482078	144	3.52645e-08

### Sheet: f3_GenomicRiskLoci
chr	start	end	lead uniqID	lead rsID	lead pos	nSNPs	p
7	12233848	12286050	7:12250378:A:G	rs3807866	12250378	135	3.82782e-09

### Sheet: f4_GenomicRiskLoci
chr	start	end	lead uniqID	lead rsID	lead pos	nSNPs	p
16	83457151	83470269	16:83468488:A:G	rs58412141	83468488	5	3.03163e-08

### Sheet: f5_GenomicRiskLoci
chr	start	end	lead uniqID	lead rsID	lead pos	nSNPs	p
6	98310291	98591622	6:98561749:C:CAATTT	rs770637388	98561749	208	2.81676e-10
6	16923873	17030394	6:16966052:A:G	rs72829857	16966052	56	8.14792e-10
4	67801134	67906728	4:67801134:A:G	rs4860797	67801134	122	2.14197e-08
6	28678607	29332569	6:28984512:C:T	rs9468464	28984512	167	2.73846e-08
1	34896874	34928258	1:34910499:G:T	rs79620557	34910499	12	3.85642e-08

### Sheet: f6_GenomicRiskLoci
chr	start	end	lead uniqID	lead rsID	lead pos	nSNPs	p
11	112788472	113062983	11:112910783:A:G	rs2155292	112910783	525	1.00288e-34
4	99567918	100608799	4:100239319:C:T	rs1229984	100239319	17	1.95706e-21
10	104314881	104963051	10:104640052:A:G	rs12244388	104640052	601	1.26623e-17
6	111433581	111932950	6:111617796:C:T	rs240957	111617796	155	2.87344e-14
2	145308214	145602444	2:145400317:A:G	rs1427499	145400317	203	7.85711e-13
2	146049676	146335486	2:146134774:C:T	rs17410058	146134774	110	2.16499e-12
5	87514778	87896602	5:87792844:A:G	rs6452792	87792844	79	1.26364e-11
3	85426840	86183716	3:85872468:G:T	rs10511068	85872468	730	2.63741e-11
7	3314356	3520365	7:3478481:A:ATTTTTT	rs756776117	3478481	440	4.42642e-11
2	104056454	104380545	2:104063865:C:T	rs266063	104063865	484	6.316e-11
5	103703060	104092037	5:103915455:A:G	rs72780717	103915455	365	6.68376e-10
16	688557	760298	16:735921:C:T	rs763053	735921	56	7.78124e-10
18	40682286	40915053	18:40701725:C:T	rs10163682	40701725	51	2.90647e-09
15	89901460	89946789	15:89931148:A:G	rs150294	89931148	28	3.13922e-09
9	15533394	16046489	9:15719658:G:T	rs10810435	15719658	701	3.25121e-09
9	102079670	102227266	9:102159972:A:T	rs2004461	102159972	121	3.67244e-09
17	2090341	2223997	17:2207425:C:T	rs12450028	2207425	47	3.85672e-09
3	117373538	117891048	3:117696951:G:T	rs817493	117696951	149	4.26545e-09
7	1826378	1968851	7:1868116:C:G	rs7781241	1868116	181	4.34214e-09
3	83759825	84754040	3:84600978:C:T	rs13101131	84600978	146	5.47026e-09
12	111826477	112944750	12:112850727:C:CAAAT	12:112850727_CAAAT_C	112850727	38	8.87866e-09
6	98594709	98751680	6:98750517:A:G	rs6939461	98750517	105	1.4199e-08
6	67406191	67556372	6:67539657:A:G	rs12200870	67539657	165	1.57388e-08
8	50871784	51167349	8:51009465:C:G	rs420489	51009465	142	1.58029e-08
1	190418653	190578730	1:190498319:C:T	rs814904	190498319	74	1.6165e-08
2	27598097	27752871	2:27730940:C:T	rs1260326	27730940	19	2.10054e-08
16	73079683	73085286	16:73084276:C:T	rs35445224	73084276	3	2.43764e-08
5	166878529	166884749	5:166878529:A:G	rs11742767	166878529	8	2.49244e-08
1	33762240	33909508	1:33780981:C:CA	rs750713403	33780981	79	2.49894e-08
1	72603500	72949290	1:72745157:T:TA	1:72745157_TA_T	72745157	121	3.02276e-08
7	53121943	53167501	7:53127559:A:G	rs1174864	53127559	32	3.62746e-08
8	26386033	26461715	8:26403282:C:CA	rs71551899	26403282	13	3.93656e-08
13	58611223	59184136	13:59065365:C:T	rs9597734	59065365	63	4.13398e-08
1	153828161	154270018	1:154162503:C:T	rs6676022	154162503	56	4.15462e-08
2	60477052	60528052	2:60527729:A:G	rs1398215	60527729	83	4.56502e-08

### Sheet: f7_GenomicRiskLoci
chr	start	end	lead uniqID	lead rsID	lead pos	nSNPs	p
16	53755146	53877592	16:53802494:C:T	rs11642015	53802494	229	2.17612e-133
18	57717060	58718193	18:57829135:C:T	rs6567160	57829135	732	6.42301e-79
2	375873	710112	2:635864:A:G	rs6751993	635864	522	1.74236e-49
1	177763013	177992892	1:177889025:A:C	rs539515	177889025	275	5.27458e-49
11	27265644	27748493	11:27730556:A:G	rs1829469	27730556	378	1.63525e-36
5	74242002	75224867	5:75003678:C:T	rs2307111	75003678	1086	1.71487e-33
1	77557339	78916317	1:78444764:C:CGGCCG	rs140681455	78444764	650	5.44151e-33
6	34013546	36275322	6:34589632:C:T	rs2744965	34589632	1463	5.56519e-30
16	28298418	29008079	16:28704506:A:ATTT	16:28704506_ATTT_A	28704506	510	2.11198e-27
12	50169070	50292478	12:50263148:A:G	rs7132908	50263148	206	2.4158e-27
2	24697898	25389224	2:25158008:C:T	rs713586	25158008	450	3.35132e-27
6	25263121	29612325	6:26087202:C:G	rs2794720	26087202	3126	3.8694e-26
16	29868975	31378235	16:29935505:A:G	rs11644809	29935505	603	1.4426e-25
3	47669549	50985443	3:49959570:C:CA	3:49959570_CA_C	49959570	876	2.39318e-25
12	4328521	4384844	12:4384844:G:T	rs76895963	4384844	2	3.07335e-24
6	50491551	51825622	6:50858235:A:T	rs72891717	50858235	875	4.16718e-24
7	92058506	92576833	7:92253972:A:G	rs10269774	92253972	194	4.93881e-23
19	46148237	46214297	19:46181392:C:G	rs1800437	46181392	41	1.04337e-22
4	45068929	45186832	4:45182527:A:G	rs10938397	45182527	75	1.49406e-22
16	4012038	4043980	16:4015729:C:T	rs879620	4015729	53	1.48023e-20
3	141033481	141338641	3:141150183:A:T	rs35921581	141150183	280	1.86837e-20
11	47229316	48054573	11:47434986:A:G	rs2293576	47434986	550	4.32068e-20
6	130321899	130460244	6:130384187:C:T	rs9375702	130384187	154	6.53905e-20
12	109854511	113218868	12:111865049:C:G	rs7310615	111865049	721	1.11652e-19
7	2740802	2930941	7:2862542:A:C	rs1182199	2862542	288	1.81664e-19
13	50639586	51170793	13:51106788:A:G	rs3118906	51106788	169	4.37439e-19
20	32467557	34836418	20:33937795:C:CAACA	rs149969047	33937795	1524	6.13915e-19
11	43599791	43878534	11:43878485:A:G	rs57635800	43878485	234	1.13259e-18
4	25150890	25408838	4:25408838:A:G	rs34811474	25408838	6	1.6137e-18
12	120384155	121714935	12:120846213:A:G	rs61945850	120846213	143	3.52636e-18
14	91304936	91682844	14:91485445:G:T	rs1286138	91485445	315	7.38706e-18
12	875653	1072965	12:1051867:C:T	rs12581771	1051867	72	7.43154e-18
6	40345542	40409243	6:40369081:C:T	rs34045288	40369081	41	8.9103e-18
19	47542060	47623080	19:47569003:A:G	rs3810291	47569003	102	1.42801e-17
1	33762240	33916616	1:33794156:T:TCTAC	rs753433105	33794156	114	1.57654e-17
7	150600845	150823139	7:150668070:C:T	rs10236214	150668070	74	2.07742e-17
6	108856378	109020332	6:108888593:C:G	rs2253310	108888593	119	3.08554e-17
6	41715239	41992983	6:41924278:C:T	rs13340461	41924278	192	3.88383e-17
10	104487871	105059896	10:104792250:C:CAG	rs755312871	104792250	384	6.99642e-17
1	110078255	110232801	1:110082551:G:T	rs41279738	110082551	20	7.33999e-17
1	72424586	72959039	1:72814617:A:G	rs1460940	72814617	296	1.91363e-16
3	83298593	86282294	3:85682087:G:T	rs12493563	85682087	1184	2.25962e-16
12	122209033	123212740	12:122583781:A:G	rs147786161	122583781	637	2.81987e-16
5	122649342	122813029	5:122742799:T:TA	rs558113277	122742799	231	6.24209e-16
18	52877255	53466338	18:53210302:G:T	rs613872	53210302	46	6.37582e-16
5	138869847	139147683	5:139061148:C:CT	rs201789296	139061148	117	9.8587e-16
1	1663402	1883503	1:1695462:A:C	rs4648629	1695462	282	1.02535e-15
17	45887132	46725779	17:46270606:C:T	rs113866544	46270606	183	1.68219e-15
2	230542810	230883569	2:230705516:T:TA	rs759171552	230705516	154	3.13323e-15
3	88019870	88368414	3:88097699:A:AAAT	3:88097699_AAAT_A	88097699	539	3.66834e-15
1	154974619	156346063	1:154984363:A:G	rs1870940	154984363	33	5.18197e-15
12	89726027	90228900	12:89776845:C:CT	rs60474271	89776845	252	1.23053e-14
16	69547741	70112729	16:69588572:C:T	rs1364063	69588572	399	1.28741e-14
12	124796007	124826676	12:124820705:A:G	rs1271309	124820705	15	1.54058e-14
18	20680619	21165409	18:20707972:G:GT	rs79607252	20707972	283	1.96649e-14
3	185729753	185847441	3:185834290:C:T	rs7647305	185834290	77	1.98785e-14
7	76461620	76731008	7:76682610:C:T	rs71231793	76682610	191	2.34184e-14
16	20245283	20413776	16:20378322:A:C	rs71373185	20378322	132	2.64443e-14
10	21766969	22288132	10:22037809:A:G	rs6482190	22037809	210	3.12239e-14
14	33257891	33309963	14:33303540:C:T	rs12883788	33303540	58	3.70336e-14
2	218250549	218377614	2:218280418:G:T	rs1118151	218280418	112	3.83044e-14
17	65800140	66098979	17:65854602:C:T	rs55931203	65854602	395	3.88388e-14
10	118545954	118896767	10:118777998:C:G	rs10749233	118777998	234	5.43274e-14
20	24920310	26181232	20:25401862:A:C	rs2500406	25401862	583	7.51174e-14
14	93699003	94193197	14:94023972:A:G	rs6575340	94023972	264	8.64549e-14
4	18313954	18575715	4:18329824:A:G	rs2192527	18329824	351	9.74149e-14
3	131447660	131827591	3:131750352:C:T	rs1406779	131750352	267	1.33495e-13
14	79833494	79945162	14:79899454:C:T	rs7141420	79899454	32	1.46444e-13
12	66326943	66389968	12:66326943:A:G	rs1480474	66326943	26	1.66406e-13
17	43149772	44865603	17:44221169:C:CAAAAAAAAAA	17:44221169_CAAAAAAAAAA_C	44221169	3884	1.67234e-13
20	50807399	51237903	20:51195932:C:T	rs73142879	51195932	412	1.73879e-13
4	81157703	81207963	4:81181072:A:T	rs10857147	81181072	36	1.75951e-13
17	15868225	16263682	17:15943910:C:T	rs1075901	15943910	462	2.28205e-13
9	15389970	16053793	9:15718989:A:G	rs2136355	15718989	990	2.44385e-13
17	29021580	29318794	17:29181220:A:AT	rs199661266	29181220	72	2.55128e-13
1	74977277	75014538	1:75001480:C:T	rs3845344	75001480	59	2.61371e-13
16	4875657	4962259	16:4907352:C:CA	rs763755122	4907352	71	3.1579e-13
16	2068608	2269960	16:2178425:C:G	rs116353685	2178425	112	3.28497e-13
5	130152973	131835395	5:130833946:C:T	rs31251	130833946	1442	3.95525e-13
3	93625763	94251069	3:94038085:C:G	rs1454687	94038085	432	5.07898e-13
10	102447647	102762256	10:102447647:A:C	rs41310284	102447647	66	5.74241e-13
12	41806260	41948196	12:41887940:C:T	rs1458156	41887940	201	5.98995e-13
15	67809823	68608911	15:68080886:A:T	rs4776970	68080886	147	6.08275e-13
2	205266137	205767516	2:205375909:A:C	rs4482463	205375909	52	8.49231e-13
17	1816762	1874235	17:1824305:A:C	rs4790292	1824305	29	9.64225e-13
14	103230005	103387971	14:103246470:A:G	rs3803286	103246470	173	1.03545e-12
4	102702364	103387161	4:103188709:C:T	rs13107325	103188709	41	1.14838e-12
10	99694970	99805761	10:99762693:A:G	rs12357890	99762693	60	1.243e-12
8	23136793	23417918	8:23360332:C:T	rs9644077	23360332	154	1.26905e-12
10	114721671	114916586	10:114915874:C:CT	rs371134322	114915874	42	1.30884e-12
11	30217503	30520163	11:30435051:G:T	rs567056	30435051	168	1.40012e-12
2	58760169	59335104	2:59311845:C:G	rs763711	59311845	276	1.41311e-12
19	18806668	18838014	19:18834514:C:T	rs10404726	18834514	19	1.8084e-12
1	201768715	201887457	1:201800511:G:T	rs2678204	201800511	83	2.04992e-12
17	78449948	78757626	17:78449948:C:T	rs144443274	78449948	142	2.11774e-12
6	33203908	33312455	6:33312455:A:G	rs9277992	33312455	44	2.49297e-12
3	195942080	196228360	3:196115344:G:GT	rs200915692	196115344	217	2.68746e-12
8	73426274	73494858	8:73449940:A:G	rs7845090	73449940	53	2.98643e-12
10	77557487	77659733	10:77659733:A:G	rs11594905	77659733	2	3.17877e-12
4	145658429	146174823	4:145718861:G:GGTTA	rs757932380	145718861	82	3.45611e-12
13	54064981	54107583	13:54104968:C:T	rs4477562	54104968	14	3.60047e-12
14	25925165	25994917	14:25927832:A:G	rs12879423	25927832	56	3.96972e-12
16	71885423	73100308	16:72512491:A:C	rs180953756	72512491	120	4.02225e-12
4	152905685	153102565	4:153002784:A:G	rs2059489	153002784	168	4.59688e-12
14	101124721	101170540	14:101144596:C:T	rs12147845	101144596	65	5.1067e-12
19	18207211	18490292	19:18338709:A:G	rs62120394	18338709	145	6.47172e-12
3	170602655	170744815	3:170625806:C:T	rs2271998	170625806	56	7.03649e-12
7	121954709	122004780	7:121955981:G:T	rs10237306	121955981	25	8.17975e-12
2	62808995	63908270	2:63022050:C:T	rs7591708	63022050	609	8.56531e-12
2	211540507	211652980	2:211599105:T:TG	rs76377418	211599105	119	1.06231e-11
9	111628483	111958746	9:111958746:C:G	rs2417998	111958746	31	1.21191e-11
17	34831226	34961051	17:34910149:C:CA	17:34910149_CA_C	34910149	109	1.23829e-11
7	77160920	77606013	7:77420388:A:G	rs2057933	77420388	316	1.32841e-11
1	39551488	40088043	1:39562627:C:T	rs112566467	39562627	253	1.33515e-11
4	123812190	124080712	4:123828042:G:T	rs34848742	123828042	82	1.35383e-11
13	58254773	59299495	13:59299495:G:GGAT	13:59299495_GGAT_G	59299495	371	1.39682e-11
8	49214949	49553053	8:49527235:G:T	rs72639077	49527235	223	1.52266e-11
6	100600097	100629078	6:100602753:A:G	rs9496567	100602753	6	1.61069e-11
11	65571855	66060546	11:65914766:A:C	rs801742	65914766	64	1.96833e-11
13	79558885	79590413	13:79580919:A:G	rs1441264	79580919	18	3.07655e-11
13	27974829	28112663	13:28011963:A:G	rs1218822	28011963	86	3.19135e-11
2	145432805	146419203	2:145638766:C:T	rs72853300	145638766	23	3.23062e-11
8	95350098	95634841	8:95614375:T:TAA	rs71567028	95614375	173	4.01597e-11
5	32672263	32832474	5:32723478:A:G	rs11739036	32723478	57	4.11763e-11
14	29666318	29690513	14:29681138:C:G	rs9788550	29681138	22	4.39661e-11
19	45386467	45428234	19:45392254:C:T	rs6857	45392254	32	4.6451e-11
20	43503276	43551278	20:43514203:C:T	rs6031847	43514203	43	4.82547e-11
1	11830180	11936514	1:11839923:C:T	rs12561919	11839923	169	5.14669e-11
6	19023726	19207407	6:19082663:A:T	rs9477970	19082663	49	5.50069e-11
9	28410683	28488365	9:28410683:C:T	rs1412234	28410683	29	5.83182e-11
3	64934471	64970431	3:64947340:A:G	rs1523452	64947340	16	6.05901e-11
2	100732446	101037010	2:100769927:C:T	rs190441457	100769927	231	6.10198e-11
11	8400326	8694830	11:8694830:A:G	rs10128597	8694830	267	6.66492e-11
10	75430874	75689801	10:75580042:C:T	rs7098444	75580042	172	6.70668e-11
1	62488918	62634303	1:62579891:G:T	rs12140153	62579891	36	6.98489e-11
1	209426850	209563863	1:209520450:C:T	rs17014332	209520450	121	1.02235e-10
5	87939654	88093681	5:87949118:G:T	rs35267052	87949118	40	1.23332e-10
1	33225668	33440811	1:33231403:G:T	rs6702519	33231403	135	1.26202e-10
16	3550147	3746241	16:3583173:C:T	rs3751837	3583173	48	1.35178e-10
3	11626464	11674452	3:11629420:A:G	rs9828659	11629420	39	1.45914e-10
2	181436641	181618654	2:181576526:A:T	rs56655718	181576526	44	1.4875e-10
15	72970111	73106615	15:73089625:A:T	rs6495017	73089625	70	1.50574e-10
9	94167045	94188856	9:94186973:A:C	rs10820852	94186973	20	1.6267e-10
1	11099788	11365015	1:11220180:A:G	rs6691831	11220180	209	1.74165e-10
5	50450020	51120973	5:51017496:C:T	rs181834465	51017496	153	1.95062e-10
7	74481371	75176196	7:75050086:C:T	rs236660	75050086	56	2.0206e-10
15	66587581	66839282	15:66797492:A:G	rs3087660	66797492	90	2.03741e-10
19	1934363	1991760	19:1964724:G:GT	rs59490311	1964724	81	2.13382e-10
10	63424211	63552598	10:63511306:A:G	rs57541197	63511306	79	2.5721e-10
4	2526063	2767428	4:2697300:A:G	rs4690085	2697300	132	2.63514e-10
11	61435742	61515767	11:61467603:A:G	rs198452	61467603	15	2.6731e-10
1	210068117	210379147	1:210352641:C:G	rs2485896	210352641	306	2.68948e-10
6	133457142	133615646	6:133571272:A:G	rs519332	133571272	15	2.94438e-10
6	153364643	153449670	6:153375874:T:TAAAAAAAAA	rs11389990	153375874	177	2.98062e-10
1	49433003	50588665	1:49710264:G:T	rs12121950	49710264	517	3.7337e-10
20	61522908	61577515	20:61558413:A:AC	rs11483944	61558413	23	3.91328e-10
15	99222920	99296459	15:99230263:A:G	rs1319859	99230263	87	3.94946e-10
1	41454425	41748891	1:41547491:T:TA	rs34212860	41547491	218	3.96507e-10
3	25077259	25141824	3:25110415:A:T	rs7619139	25110415	27	4.15097e-10
19	49168942	49277753	19:49259529:A:G	rs838133	49259529	78	4.42257e-10
1	107536799	107627697	1:107623489:A:AC	rs11434203	107623489	48	4.7307e-10
10	133959835	134037106	10:133978962:C:T	rs2172131	133978962	57	4.90573e-10
9	92177897	92228559	9:92206788:T:TTTG	rs10681181	92206788	39	4.99405e-10
11	71521071	71832239	11:71608582:C:G	rs606799	71608582	17	5.4848e-10
6	83322002	83433228	6:83433228:A:G	rs9294260	83433228	85	5.71819e-10
7	50325563	50579162	7:50546925:A:G	rs10899736	50546925	48	6.59496e-10
6	12068604	12179253	6:12084445:C:G	rs9296258	12084445	53	6.68134e-10
8	126475770	126506694	8:126500031:C:G	rs28601761	126500031	29	6.73701e-10
7	6378163	6486328	7:6431457:C:G	rs3729793	6431457	91	6.74814e-10
2	164889134	165009688	2:164891213:A:ATATT	rs760787102	164891213	91	6.77378e-10
13	96647957	97047252	13:96922867:G:GGTATATA	rs71113986	96922867	144	6.87556e-10
3	9975386	10150595	3:10036668:C:CTAT	rs35891157	10036668	4	7.07884e-10
13	71609003	71726474	13:71719117:A:C	rs2025672	71719117	89	7.0826e-10
17	71123063	71138165	17:71123677:A:AC	17:71123677_AC_A	71123677	7	7.09163e-10
4	175243815	175283329	4:175246482:A:G	rs57241669	175246482	8	7.55125e-10
4	136966779	137098470	4:136972541:A:G	rs10018743	136972541	104	7.67459e-10
11	2072834	2111386	11:2093065:C:T	rs11600968	2093065	36	9.34321e-10
7	25939161	25939723	7:25939161:C:T	rs2122823	25939161	2	1.00817e-09
6	7680181	7728428	6:7706004:A:G	rs6927500	7706004	86	1.01036e-09
2	6146010	6243864	2:6235029:A:G	rs941013	6235029	71	1.09358e-09
8	57058706	57194163	8:57112046:A:G	rs34571768	57112046	65	1.12711e-09
3	153630979	154088953	3:153657951:C:G	rs1568488	153657951	335	1.12962e-09
11	28581430	28583215	11:28583215:G:T	rs10734398	28583215	6	1.14749e-09
8	135550588	135671718	8:135613581:C:T	rs894345	135613581	68	1.28428e-09
3	20119703	20580127	3:20563474:G:T	rs9852349	20563474	184	1.35073e-09
12	103634961	103772777	12:103651399:G:GA	rs35159593	103651399	75	1.47521e-09
2	27598097	27950837	2:27859351:A:T	rs6719175	27859351	70	1.88274e-09
5	153055075	153564109	5:153081179:C:CAAA	rs574218180	153081179	378	1.9795e-09
8	60580091	60695541	8:60641407:C:T	rs10435597	60641407	81	2.15202e-09
6	20641336	20727570	6:20708220:G:GTATAT	rs757363244	20708220	59	2.22654e-09
2	9770589	9787768	2:9780744:C:T	rs1534043	9780744	16	2.37126e-09
3	42417982	42427957	3:42418446:A:G	rs28350	42418446	6	2.4445e-09
18	63282992	63411042	18:63282992:C:T	rs1373349	63282992	32	2.59045e-09
17	7521764	7559677	17:7521764:T:TTTTTTG	17:7521764_TTTTTTG_T	7521764	4	2.67387e-09
4	55496262	55538347	4:55513275:C:T	rs11133338	55513275	31	2.89239e-09
17	32199769	32239723	17:32237258:A:G	rs7226064	32237258	16	3.43872e-09
13	114981356	115058408	13:114999059:C:G	rs9590404	114999059	78	3.44977e-09
1	98298371	98559093	1:98327133:A:C	rs75641275	98327133	231	3.50076e-09
2	200714766	201017652	2:200781113:C:CT	rs200270618	200781113	91	3.57264e-09
18	60845884	60845884	18:60845884:C:T	rs12454712	60845884	1	3.58264e-09
5	159663046	159663046	5:159663046:A:AGAGT	rs138039133	159663046	1	3.75535e-09
8	116464988	116679547	8:116631278:C:T	rs2737218	116631278	226	3.77755e-09
9	103061366	103142495	9:103113662:A:C	rs2151130	103113662	110	3.79444e-09
7	32261351	32450072	7:32368524:A:G	rs215632	32368524	100	3.83633e-09
5	111136499	111445302	5:111247862:A:G	rs1507844	111247862	229	3.92422e-09
18	39467420	39715794	18:39644247:G:T	rs559231	39644247	177	4.0708e-09
16	54236822	54267868	16:54256833:T:TAAAC	16:54256833_TAAAC_T	54256833	4	4.10245e-09
12	97792368	97792792	12:97792368:T:TG	rs5800302	97792368	6	4.10712e-09
3	12324230	12329452	3:12329452:C:T	rs17029006	12329452	4	4.13573e-09
6	24652951	24721667	6:24706852:A:C	rs6909099	24706852	27	4.67107e-09
1	2470671	2754512	1:2484748:C:T	rs146090614	2484748	143	4.70597e-09
4	20099138	20239663	4:20213428:A:T	rs149806890	20213428	103	4.73124e-09
15	75145098	75246237	15:75240030:G:T	rs8037798	75240030	21	4.7772e-09
18	13182325	13222597	18:13222597:A:G	rs34107757	13222597	34	4.8769e-09
4	28181772	28561990	4:28526950:A:AAAAC	4:28526950_AAAAC_A	28526950	105	4.90786e-09
9	98318926	98319969	9:98319969:C:T	rs17370391	98319969	3	4.91791e-09
16	82436233	82465966	16:82448195:C:G	rs11150461	82448195	19	5.1117e-09
5	92251840	92573312	5:92417223:C:CA	rs35257436	92417223	161	5.17539e-09
10	124127990	124198585	10:124165615:A:G	rs6585827	124165615	39	5.23808e-09
14	23747938	23761094	14:23754580:A:G	rs17256211	23754580	7	5.5415e-09
20	62301795	62401115	20:62385932:G:T	rs2093118	62385932	82	5.91213e-09
15	91403674	91439417	15:91439417:C:CAAAAACA	15:91439417_CAAAAACA_C	91439417	34	5.97096e-09
2	203638183	204201065	2:203652838:C:T	rs6733972	203652838	121	6.12072e-09
3	62459819	62714309	3:62482927:G:T	rs62243489	62482927	14	6.15127e-09
7	112934071	113035833	7:113028634:A:T	rs2396625	113028634	170	6.17054e-09
11	134612701	134612701	11:134612701:A:T	rs7946307	134612701	1	6.31691e-09
5	157392906	157516753	5:157445460:A:G	rs59679367	157445460	98	6.35213e-09
10	96009182	96043732	10:96014622:C:G	rs10786156	96014622	16	7.04825e-09
7	28154215	28259233	7:28239466:A:G	rs10264306	28239466	27	7.0768e-09
4	115014442	115215195	4:115156435:A:ATTCCACT	rs71584021	115156435	183	7.16079e-09
15	79375347	79472522	15:79412399:A:C	rs1521624	79412399	44	7.2095e-09
16	336660	544664	16:493844:A:G	rs3785299	493844	108	7.49121e-09
5	80737420	80969507	5:80830788:A:G	rs59893724	80830788	77	7.86948e-09
8	2933441	2935123	8:2933476:A:G	rs62488401	2933476	5	8.48443e-09
7	65086756	66362857	7:65522783:C:G	rs6460270	65522783	24	8.48551e-09
8	61606762	61734295	8:61639875:C:T	rs28412751	61639875	12	8.48744e-09
1	173841352	175000887	1:174372383:A:G	rs200581010	174372383	430	9.75836e-09
6	160710113	160851766	6:160766770:C:T	rs622217	160766770	146	9.85187e-09
18	52471537	52547057	18:52476870:A:T	rs12457761	52476870	87	9.93448e-09
6	19720692	19824971	6:19781906:G:GT	6:19781906_GT_G	19781906	34	1.03633e-08
3	138052754	138129143	3:138124114:G:T	rs2293251	138124114	29	1.03662e-08
12	16425160	16494099	12:16494089:C:CAT	12:16494089_CAT_C	16494089	76	1.03731e-08
16	19832798	19978804	16:19932004:C:CCAA	16:19932004_CCAA_C	19932004	73	1.0465e-08
13	111976581	112245131	13:111984244:A:G	rs2479958	111984244	83	1.06067e-08
21	46487730	46630890	21:46488959:A:G	rs76040172	46488959	3	1.06505e-08
3	89590902	90503193	3:89778009:C:T	rs13062221	89778009	31	1.08505e-08
6	154304242	154406051	6:154336892:C:T	rs9688977	154336892	59	1.12542e-08
5	95842987	95883544	5:95856501:C:T	rs2611742	95856501	92	1.14005e-08
14	30430683	30541109	14:30457170:C:T	rs61980005	30457170	48	1.20268e-08
5	107348180	107747447	5:107478679:T:TATAATA	rs10623997	107478679	156	1.20346e-08
10	53621259	53680563	10:53680085:A:T	rs1937684	53680085	69	1.21803e-08
2	172405591	172430631	2:172416810:A:T	rs56228832	172416810	25	1.24077e-08
1	176772360	176822124	1:176787749:C:CT	rs773626605	176787749	31	1.25169e-08
22	46476388	46483917	22:46483917:A:G	rs58280444	46483917	2	1.25323e-08
16	64473567	64511660	16:64511548:A:T	rs200920213	64511548	4	1.26066e-08
6	43757082	43764551	6:43757896:A:C	rs998584	43757896	5	1.36373e-08
11	87457254	87597790	11:87566389:C:T	rs594453	87566389	16	1.40953e-08
5	77370947	77539937	5:77379810:A:T	rs252758	77379810	159	1.4325e-08
12	57611285	57824981	12:57824981:C:CCTT	rs774821597	57824981	6	1.47681e-08
17	39222498	39304673	17:39261560:A:T	rs349792	39261560	243	1.50116e-08
12	60861783	61207322	12:60892853:A:G	rs4297503	60892853	135	1.5473e-08
7	93172471	93312679	7:93206613:C:T	rs982692	93206613	78	1.57756e-08
5	43105065	43566809	5:43190861:T:TA	rs796338714	43190861	38	1.5821e-08
8	76464840	77246747	8:77235251:T:TG	rs35853762	77235251	453	1.58593e-08
11	12719794	12872156	11:12835835:C:T	rs7927346	12835835	95	1.61623e-08
8	14176447	14276764	8:14235439:C:T	rs375382184	14235439	182	1.63701e-08
5	112032675	112182379	5:112162299:A:C	rs2546109	112162299	50	1.64397e-08
22	18401597	18482600	22:18453103:C:G	rs5992136	18453103	162	1.67335e-08
14	101531854	101531854	14:101531854:A:G	rs61992671	101531854	1	1.74792e-08
2	46921181	47022533	2:47018037:G:T	rs6544924	47018037	47	1.79226e-08
4	140776925	140809005	4:140804901:A:C	rs72712511	140804901	19	1.82616e-08
3	173044559	173127808	3:173114305:A:G	rs529200	173114305	19	1.83066e-08
11	120178753	120316907	11:120184575:G:T	rs78302438	120184575	19	1.87646e-08
21	40120532	40288577	21:40120532:C:T	rs59956947	40120532	4	1.89574e-08
14	47243109	47409360	14:47309879:A:G	rs12879453	47309879	89	1.96209e-08
5	67587994	67623082	5:67596088:A:G	rs3756668	67596088	11	2.00036e-08
8	142611220	142661456	8:142624527:G:T	rs1566085	142624527	24	2.03763e-08
12	108284062	108488846	12:108377228:G:GA	12:108377228_GA_G	108377228	192	2.07506e-08
21	17377372	17414504	21:17413264:C:G	rs55999805	17413264	7	2.11773e-08
8	64700949	64875487	8:64702385:A:T	rs13264909	64702385	86	2.15927e-08
11	125015284	125048180	11:125020569:C:T	rs35191769	125020569	50	2.17574e-08
6	164092743	164105984	6:164105984:C:T	rs4709745	164105984	8	2.25805e-08
9	27748698	27825279	9:27777012:C:T	rs7874154	27777012	85	2.26752e-08
2	135771974	136820960	2:136407479:A:G	rs1446585	136407479	177	2.41714e-08
13	28593208	28664696	13:28648069:A:C	rs12583420	28648069	51	2.42396e-08
10	126711691	126738634	10:126733321:C:T	rs4962725	126733321	33	2.42725e-08
13	54688294	54828457	13:54731473:C:G	rs1335976	54731473	162	2.49017e-08
4	163018421	163165110	4:163065314:G:T	rs17042068	163065314	183	2.49272e-08
12	17385117	17467001	12:17467001:C:T	rs17381744	17467001	3	2.49363e-08
6	97752009	97947755	6:97753223:C:G	rs13209872	97753223	164	2.53021e-08
1	34570584	34602870	1:34584393:A:G	rs12031634	34584393	49	2.5564e-08
9	12732546	12775488	9:12738805:C:CT	rs5896532	12738805	79	2.57338e-08
15	55347354	55823988	15:55454511:C:T	rs147384209	55454511	208	2.57643e-08
3	59905247	59910421	3:59905247:C:G	rs6786862	59905247	3	2.65119e-08
1	80784642	80871734	1:80796176:C:T	rs376251567	80796176	241	2.67603e-08
5	169226130	169231507	5:169226130:A:C	rs261590	169226130	4	2.90944e-08
1	66392467	66478840	1:66392467:T:TAC	rs142986688	66392467	15	2.97971e-08
6	104742712	104828620	6:104789792:A:C	rs705638	104789792	59	3.0645e-08
3	123047478	123112292	3:123060138:G:GC	3:123060138_GC_G	123060138	11	3.09029e-08
2	54199061	54265937	2:54219967:C:CA	rs535748279	54219967	17	3.1773e-08
19	46970739	46983807	19:46974752:C:G	rs3760834	46974752	31	3.2089e-08
16	24550930	24599316	16:24550930:A:G	rs9922288	24550930	3	3.24269e-08
12	56497903	56508409	12:56508409:C:G	rs4759228	56508409	2	3.28456e-08
2	213401874	213414265	2:213414265:A:G	rs13427822	213414265	7	3.34163e-08
8	20608550	20668624	8:20635601:G:GA	rs34257656	20635601	13	3.56818e-08
2	113953657	113994417	2:113953657:A:C	rs4849169	113953657	27	3.66544e-08
9	16712247	16744269	9:16737024:A:G	rs4961741	16737024	13	3.71952e-08
11	118965048	119148573	11:118973133:A:G	rs10790282	118973133	96	3.84182e-08
9	96631550	96631550	9:96631550:A:AGAGGGGACAAGGAGAAAGTT	rs527783911	96631550	1	3.94283e-08
2	60282642	60288347	2:60288347:C:T	rs4030	60288347	7	3.99576e-08
4	29279926	29311144	4:29297566:C:CAA	4:29297566_C_CAA	29297566	9	4.14506e-08
19	30265235	30328753	19:30272202:A:G	rs12462975	30272202	44	4.26498e-08
4	30996278	31012310	4:31001301:C:T	rs4132132	31001301	11	4.27448e-08
11	45404318	45448520	11:45420233:A:G	rs34042421	45420233	17	4.29796e-08
2	35354715	35608923	2:35437986:C:G	rs6543913	35437986	220	4.29897e-08
2	207955477	207977253	2:207977253:A:T	rs1263627	207977253	17	4.30133e-08
19	10744807	10853296	19:10770305:C:T	rs7248205	10770305	79	4.43866e-08
17	30567339	30567339	17:30567339:A:G	rs7210733	30567339	1	4.77746e-08
15	95249902	95281673	15:95280968:A:T	rs8026687	95280968	35	4.79775e-08
5	103791044	104055261	5:103942060:A:AT	5:103942060_AT_A	103942060	170	4.91656e-08

### Sheet: f9_GenomicRiskLoci
chr	start	end	lead uniqID	lead rsID	lead pos	nSNPs	p
6	27515544	29341967	6:28714761:A:C	rs7763390	28714761	387	8.43174e-10
7	114940147	115113279	7:115029650:C:T	rs59369558	115029650	69	1.02409e-09
13	53617781	53842904	13:53647668:C:CT	rs11459825	53647668	55	1.45116e-09
17	65825248	66098979	17:66083817:C:T	rs62084749	66083817	273	1.67402e-09
7	114015707	114287116	7:114145525:A:G	rs6466488	114145525	87	1.93019e-09
14	47243109	47416511	14:47285917:A:G	rs2933196	47285917	76	2.21955e-09
18	60247998	60247998	18:60247998:C:G	rs570217967	60247998	1	2.49125e-08
5	103791044	104082179	5:104002392:C:T	rs325479	104002392	176	2.64122e-08

### Sheet: f10_GenomicRiskLoci
chr	start	end	lead uniqID	lead rsID	lead pos	nSNPs	p
6	98214814	98864535	6:98399521:A:G	rs4548017	98399521	414	5.4593e-21
1	72424586	72956535	1:72748567:G:GTCCT	rs66495454	72748567	442	4.14732e-20
3	48570686	50399695	3:49941436:A:G	rs2280406	49941436	785	6.29587e-20
14	104009939	104186052	14:104107701:C:CT	14:104107701_CT_C	104107701	130	2.87325e-15
9	23341715	23420137	9:23347865:C:G	rs12553324	23347865	128	8.85241e-15
11	95440480	95681028	11:95556794:C:CAG	11:95556794_CAG_C	95556794	304	5.10415e-13
5	59807181	60855070	5:60117202:A:T	rs4700394	60117202	410	1.45437e-12
2	100730111	101047174	2:100842638:C:T	rs13026283	100842638	396	1.46678e-12
2	166144638	166420825	2:166361695:C:T	rs1514752	166361695	196	8.17229e-12
2	44739991	44882800	2:44854981:G:T	rs12468040	44854981	194	2.21125e-10
4	17785322	18035250	4:17884986:C:T	rs16895971	17884986	324	2.71429e-10
19	18209184	18279816	19:18279816:A:G	rs3746187	18279816	62	4.4423e-10
13	58252801	58717504	13:58715219:A:G	rs1073242	58715219	230	5.82523e-10
18	35126708	35204858	18:35127427:A:C	rs1557341	35127427	48	7.52914e-10
18	21074255	21165409	18:21114917:A:G	rs1788823	21114917	103	1.07728e-09
7	8010386	8133389	7:8117636:A:G	rs6463758	8117636	106	2.04844e-09
5	62991802	63040773	5:62991802:G:T	rs1812587	62991802	35	2.16625e-09
4	106061534	106261006	4:106143140:C:T	rs9884296	106143140	68	3.28357e-09
15	34659517	34659517	15:34659517:C:G	rs117799466	34659517	1	3.49682e-09
2	161905001	162101261	2:162101261:A:G	rs11678980	162101261	24	3.55955e-09
4	2845274	3020584	4:2845274:C:T	rs35780153	2845274	111	5.28448e-09
11	30751010	30777790	11:30766453:G:GA	rs11410467	30766453	55	6.3787e-09
14	29710453	29849733	14:29781178:C:T	rs1957111	29781178	57	1.14913e-08
6	26198845	26336696	6:26303319:C:T	rs9357004	26303319	45	1.22629e-08
17	17527185	17644396	17:17611741:C:CAT	17:17611741_CAT_C	17611741	58	1.64995e-08
14	30117402	30190833	14:30164440:C:CA	14:30164440_CA_C	30164440	72	2.13272e-08
4	103001649	103198082	4:103188709:C:T	rs13107325	103188709	5	2.35447e-08
10	64874754	65365385	10:65191645:G:T	rs7924036	65191645	187	2.39057e-08
14	102006334	102022152	14:102006334:G:T	rs77849782	102006334	10	2.45746e-08
1	96399483	96476277	1:96462513:C:T	rs552951	96462513	19	3.84587e-08
1	91189731	91214714	1:91189731:C:T	rs1008078	91189731	17	3.97735e-08
3	85517112	85959467	3:85694956:A:AAG	rs78155902	85694956	168	4.25145e-08
3	71492037	71628286	3:71607159:C:G	rs11718871	71607159	93	4.33834e-08
2	60704484	60718347	2:60704739:G:T	rs6731647	60704739	4	4.35098e-08

### Sheet: f11_GenomicRiskLoci
chr	start	end	lead uniqID	lead rsID	lead pos	nSNPs	p
2	102243154	103440145	2:102936159:A:T	rs72823641	102936159	1263	4.13344e-101
11	75438737	76419941	11:76293726:G:T	rs7936312	76293726	457	2.4262e-91
9	5527837	6785783	9:6210099:C:T	rs3939286	6210099	1199	3.35491e-86
2	242562010	242852391	2:242698640:A:G	rs34290285	242698640	310	4.80081e-77
5	109611717	110759537	5:110470137:A:C	rs6594499	110470137	1284	3.28232e-65
4	38689031	38949613	4:38798648:A:C	rs5743618	38798648	601	3.63713e-58
15	67371172	67674317	15:67441750:A:C	rs72743461	67441750	257	1.27798e-57
16	11004363	11448166	16:11219041:A:G	rs12935657	11219041	461	1.90644e-52
10	8095340	9560140	10:9062856:G:T	rs2197415	9062856	1196	4.42398e-49
17	37390863	38897220	17:38067533:A:G	rs4795401	38067533	1200	4.07172e-45
1	151502427	153277083	1:152179152:C:T	rs12123821	152179152	356	3.20982e-42
5	35708492	36034056	5:35881376:G:T	rs11742240	35881376	426	9.84512e-39
6	90808352	91026990	6:90963614:A:AT	rs148639908	90963614	175	3.03601e-37
12	57239321	57842288	12:57489709:C:T	rs1059513	57489709	273	1.75252e-36
4	122902469	124264377	4:123353432:A:G	rs17454584	123353432	838	4.58855e-36
5	130613600	132138129	5:131991881:C:T	rs115008099	131991881	816	1.19639e-34
19	33709710	33742998	19:33726578:A:C	rs117710327	33726578	18	1.29971e-34
2	8438693	8672322	2:8442547:A:G	rs891058	8442547	120	7.07851e-33
12	56358712	56677050	12:56396768:C:G	rs1689510	56396768	86	1.34866e-32
15	61018896	61124235	15:61069988:C:T	rs11071559	61069988	115	1.62411e-28
1	167178149	167439010	1:167433056:C:T	rs1723016	167433056	90	2.58395e-26
8	81154666	81330540	8:81291645:A:G	rs4739738	81291645	245	1.77053e-23
7	20356546	20722552	7:20586843:A:G	rs35621564	20586843	595	2.65158e-23
10	5862352	6232971	10:6093139:C:T	rs12722502	6093139	177	5.30152e-21
7	28138193	28259233	7:28142186:G:T	rs10245867	28142186	176	9.44745e-20
13	99778927	100227069	13:100029463:C:CA	13:100029463_CA_C	100029463	399	1.08211e-19
16	27217239	27429453	16:27371424:C:T	rs3024664	27371424	279	2.246e-19
11	111307696	111807896	11:111484719:A:C	rs516263	111484719	331	4.04166e-19
1	198543996	198746704	1:198666232:A:G	rs2296618	198666232	74	2.07303e-18
17	47303456	47481374	17:47465743:A:ATCT	rs10667251	47465743	179	5.04575e-18
3	188011407	188474806	3:188401138:A:G	rs55661102	188401138	305	6.55673e-18
3	141034217	141338529	3:141150026:A:G	rs7625643	141150026	206	3.11724e-17
8	144979403	145252484	8:145158607:A:G	rs34173062	145158607	7	3.56249e-17
5	14572453	14702011	5:14610309:C:G	rs16903574	14610309	7	4.03651e-17
11	65372580	65739549	11:65551957:A:G	rs479844	65551957	203	1.36478e-16
11	36327472	36395870	11:36351781:A:G	rs7108441	36351781	74	2.19182e-16
1	226813625	227081192	1:226914734:A:G	rs697852	226914734	59	2.30411e-16
5	159890885	159941302	5:159913283:C:CTTTAGA	rs778698223	159913283	39	5.25025e-16
10	6618822	6648330	10:6628224:A:G	rs61841332	6628224	34	1.00247e-15
1	8371171	8917212	1:8505058:A:G	rs301816	8505058	288	2.12215e-15
1	172700868	173171673	1:173163568:A:G	rs7518129	173163568	49	2.13009e-15
6	135624811	135956803	6:135746884:C:T	rs7759971	135746884	219	2.49178e-15
3	33036218	33087057	3:33047662:G:T	rs35570272	33047662	45	2.59104e-15
6	127955546	128339699	6:128279429:C:G	rs802731	128279429	150	2.91803e-15
17	40305290	40824834	17:40415049:A:AT	17:40415049_AT_A	40415049	204	4.21386e-15
14	68727506	68815513	14:68760141:C:T	rs1950897	68760141	137	4.49517e-15
1	12080122	12175658	1:12175658:A:G	rs2230624	12175658	22	5.79882e-15
12	121099400	121378596	12:121360959:A:G	rs11065332	121360959	291	6.78303e-15
5	141394714	141567415	5:141539339:A:C	rs249677	141539339	121	8.44897e-15
3	196319086	196377051	3:196343817:A:G	rs113048054	196343817	72	5.58259e-14
21	36421331	36745167	21:36457506:C:G	rs73203093	36457506	51	7.88854e-14
11	118568715	118754353	11:118743286:A:G	rs12365699	118743286	266	8.45279e-14
9	131455796	131613191	9:131483551:A:T	rs11539209	131483551	6	9.03016e-14
2	198144539	198954774	2:198883513:C:T	rs34692727	198883513	441	9.83984e-14
10	64380336	64443400	10:64391375:A:G	rs10995245	64391375	65	1.19186e-13
3	112511412	112691393	3:112577187:A:G	rs9826834	112577187	257	1.52123e-13
2	112242612	112283722	2:112248724:C:T	rs935569	112248724	42	1.60606e-13
14	103057250	103387971	14:103279303:A:G	rs72702792	103279303	355	1.76164e-13
8	128774233	128817883	8:128777719:A:G	rs13277355	128777719	54	2.13085e-13
1	25197685	25305261	1:25250919:G:GT	rs34349689	25250919	87	3.78983e-13
3	56526844	56783806	3:56726897:C:T	rs9851653	56726897	308	4.01668e-13
11	61542006	61624181	11:61581368:A:G	rs174557	61581368	80	4.04327e-13
6	33174783	33773199	6:33194717:C:T	rs9277946	33194717	91	6.51105e-13
6	34979341	35381099	6:35135707:C:T	rs9394278	35135707	287	9.78617e-13
20	62198236	62400021	20:62306855:T:TTA	20:62306855_TTA_T	62306855	221	1.08954e-12
1	161159147	161187665	1:161185058:G:T	rs2070901	161185058	6	1.23408e-12
13	41136442	41401404	13:41236407:A:G	rs9532578	41236407	254	2.34571e-12
17	43101281	43457886	17:43336687:C:G	rs4247364	43336687	142	2.60158e-12
20	45674409	45716594	20:45681278:C:T	rs6066181	45681278	37	3.16344e-12
3	50544417	51756642	3:51053211:C:CA	rs372913821	51053211	1077	3.61442e-12
14	35881679	35885559	14:35882492:G:T	rs8020739	35882492	9	4.85793e-12
3	176706318	176868116	3:176852038:A:T	rs7626218	176852038	128	5.23626e-12
9	101790878	102009946	9:101815339:G:T	rs16918167	101815339	63	8.10836e-12
3	23249069	23648116	3:23459398:C:G	rs1695181	23459398	269	1.00588e-11
3	187400350	187681712	3:187681712:C:T	rs509399	187681712	110	1.47625e-11
12	94544545	94636078	12:94584677:G:T	rs7977516	94584677	74	1.68778e-11
13	73982947	74039935	13:74039935:C:G	rs981625	74039935	37	1.71034e-11
2	143745800	143886819	2:143875725:C:T	rs16858573	143875725	110	1.75603e-11
5	133439274	133707192	5:133439274:A:G	rs62379371	133439274	6	1.95911e-11
10	94248310	94495753	10:94441992:A:AG	rs745932882	94441992	74	2.12028e-11
4	106819053	106828795	4:106819053:A:G	rs34712979	106819053	2	3.00972e-11
5	118680027	118741776	5:118690781:C:G	rs3813308	118690781	21	4.31914e-11
8	130594761	130621555	8:130599247:C:T	rs7840212	130599247	15	4.40131e-11
1	154280622	154428283	1:154426970:A:C	rs2228145	154426970	75	6.79249e-11
2	234113057	234115739	2:234113301:C:T	rs9247	234113301	6	7.50776e-11
22	41645085	42216326	22:41855923:A:C	rs9423	41855923	582	8.56364e-11
2	228639727	228770508	2:228704721:C:T	rs7423358	228704721	35	8.92275e-11
6	121759439	121766286	6:121762233:C:T	rs35586997	121762233	7	9.01974e-11
6	7231843	7317551	6:7231843:A:G	rs9379084	7231843	13	9.23186e-11
17	4508564	4535314	17:4521473:A:C	rs71368508	4521473	3	9.54015e-11
1	9338959	9358897	1:9355936:G:T	rs9442514	9355936	19	1.06822e-10
1	2470671	2754512	1:2496649:C:G	rs7544646	2496649	144	1.23047e-10
3	121344140	121728846	3:121725703:A:G	rs11924058	121725703	290	1.53092e-10
3	12323161	12742433	3:12699361:A:C	rs13101202	12699361	102	1.56661e-10
16	50668077	51009351	16:50719743:A:G	rs113593463	50719743	16	2.26338e-10
6	155034973	155162163	6:155162163:C:T	rs12201149	155162163	103	2.28754e-10
6	106599710	106804520	6:106599710:A:G	rs9386512	106599710	58	3.06599e-10
14	93010967	93024616	14:93017566:A:G	rs7157029	93017566	27	3.23977e-10
19	45224836	45253582	19:45228502:A:C	rs10422350	45228502	19	3.50037e-10
1	92937352	93271332	1:93026430:C:CT	1:93026430_C_CT	93026430	142	4.30551e-10
6	25933538	26139741	6:26097046:C:T	rs12346	26097046	69	4.47351e-10
5	176733341	176814656	5:176760227:A:C	rs4976643	176760227	58	4.86356e-10
6	21859731	21888181	6:21862343:C:G	rs77634652	21862343	6	5.27624e-10
9	4980756	5262911	9:5064193:C:T	rs16922576	5064193	421	5.99971e-10
12	48186563	48210318	12:48204627:A:C	rs11168246	48204627	21	6.02587e-10
19	46219145	46374916	19:46294136:A:G	rs72626215	46294136	45	6.29481e-10
15	90894284	91087372	15:91037534:G:GTATT	rs113071601	91037534	107	6.56789e-10
22	37258986	37319947	22:37258986:C:T	rs760517	37258986	78	7.18994e-10
9	117654036	117974717	9:117852170:C:T	rs10817710	117852170	156	7.81116e-10
1	206603535	206626875	1:206622793:C:CT	rs372362333	206622793	20	8.32298e-10
18	20383262	20641587	18:20439557:C:T	rs12963622	20439557	176	9.30576e-10
1	10271688	10638604	1:10370712:C:CTGTG	1:10370712_CTGTG_C	10370712	125	9.90297e-10
11	128131013	128188042	11:128172470:A:G	rs61907718	128172470	50	1.09985e-09
7	50348745	50361874	7:50357966:C:G	rs7802443	50357966	13	1.31288e-09
6	28684183	28712247	6:28712247:A:G	rs1233578	28712247	4	1.36032e-09
18	48480841	48676244	18:48642857:A:T	rs4940040	48642857	138	1.36127e-09
9	123636121	123723351	9:123678129:A:G	rs2159778	123678129	133	1.7599e-09
8	21767240	21767240	8:21767240:A:G	rs34215892	21767240	1	1.80848e-09
1	153752139	153752139	1:153752139:C:T	rs10158450	153752139	1	2.10419e-09
5	156636712	156930406	5:156752957:A:G	rs11746314	156752957	46	2.13657e-09
6	108086836	108151757	6:108151433:C:CA	6:108151433_CA_C	108151433	58	2.40738e-09
20	52170783	52212273	20:52212273:A:G	rs2766680	52212273	18	2.59105e-09
6	138128493	138262773	6:138243700:A:G	rs61117627	138243700	37	2.81954e-09
15	76527955	77256130	15:77102892:C:CCA	15:77102892_CCA_C	77102892	415	2.81975e-09
19	16409903	16442782	19:16409903:C:G	rs406298	16409903	32	2.82439e-09
4	145397866	145506456	4:145479761:A:G	rs6537293	145479761	79	3.25248e-09
15	41546631	41787585	15:41787585:G:T	rs1655558	41787585	13	3.26623e-09
19	3136091	3136091	19:3136091:C:T	rs117552144	3136091	1	3.57034e-09
2	113582782	113642532	2:113584757:C:T	rs3181067	113584757	5	3.69797e-09
6	34524495	34545999	6:34545999:A:C	rs205270	34545999	8	4.22979e-09
15	84497207	84608488	15:84556623:A:G	rs4842921	84556623	37	4.61347e-09
19	52298490	52301907	19:52298576:A:C	rs12610825	52298576	9	4.80667e-09
5	40486896	40623346	5:40486896:G:T	rs7720838	40486896	105	6.78883e-09
15	91412850	91429042	15:91423543:G:T	rs6224	91423543	11	7.83507e-09
2	203639395	204196618	2:203904273:C:T	rs561607331	203904273	304	7.84656e-09
21	41042699	41071060	21:41055236:A:G	rs2410176	41055236	35	1.03083e-08
12	55336584	55411303	12:55368291:C:T	rs62623446	55368291	4	1.12603e-08
7	22596843	22610713	7:22600210:C:T	rs6971534	22600210	7	1.25551e-08
22	28453059	29427268	22:29365206:A:G	rs117559276	29365206	67	1.28112e-08
13	73627275	73643659	13:73630200:A:G	rs11616796	73630200	12	1.34915e-08
3	72394852	72409856	3:72394852:C:T	rs61192126	72394852	11	1.39228e-08
7	17006944	17016646	7:17014738:A:G	rs79417841	17014738	8	1.40437e-08
18	51776460	51882319	18:51801731:C:CAT	18:51801731_CAT_C	51801731	38	1.44889e-08
5	129723552	130149253	5:129866031:A:G	rs1029751	129866031	132	1.45198e-08
10	60377347	60396362	10:60377347:A:G	rs6481410	60377347	4	1.45823e-08
6	154617633	154647860	6:154627823:A:G	rs7770794	154627823	20	1.64926e-08
13	40512443	40567395	13:40519342:G:T	rs9576926	40519342	88	1.68258e-08
19	1152656	1170445	19:1152656:A:G	rs892225	1152656	21	2.11188e-08
5	147836609	147856522	5:147855264:C:T	rs11168049	147855264	36	2.27057e-08
6	142362548	142562864	6:142553740:C:T	rs9376680	142553740	13	2.38723e-08
12	9054236	9157432	12:9147569:A:G	rs1805721	9147569	129	2.63953e-08
12	121824291	121984550	12:121869098:C:CTTTTTTT	rs71453557	121869098	136	2.68196e-08
17	62468575	62502435	17:62479273:A:C	rs17650301	62479273	3	2.75736e-08
18	61412756	61442619	18:61442619:A:G	rs12964116	61442619	2	3.02554e-08
10	32556229	32650071	10:32557592:C:G	rs3740237	32557592	48	3.0366e-08
12	115890922	115937204	12:115936753:A:T	rs7302030	115936753	64	3.10519e-08
9	127000096	127184067	9:127178266:G:T	rs10760361	127178266	77	3.1395e-08
2	60551462	60586100	2:60578843:C:T	rs10180282	60578843	19	3.14083e-08
19	17207727	17217864	19:17217864:A:AC	rs60139334	17217864	2	3.19462e-08
7	92097611	92176640	7:92110049:C:T	rs35229910	92110049	4	3.19725e-08
7	3032229	3174209	7:3166865:A:G	rs36198584	3166865	24	3.25996e-08
9	94480903	94486321	9:94486321:C:T	rs10761129	94486321	6	3.84191e-08
20	50107310	50148037	20:50134683:A:G	rs6021264	50134683	24	3.88288e-08
17	12193443	12193443	17:12193443:G:GC	rs750065349	12193443	1	4.32058e-08
11	10655623	10679441	11:10664901:C:T	rs10840453	10664901	20	4.67895e-08
6	29562369	29594265	6:29594265:C:T	rs41291770	29594265	17	4.75699e-08
4	39371116	39392177	4:39379864:A:G	rs6843901	39379864	6	4.98616e-08

### Sheet: f12_GenomicRiskLoci
chr	start	end	lead uniqID	lead rsID	lead pos	nSNPs	p
16	53755177	53877592	16:53800954:C:T	rs1421085	53800954	168	3.20436e-51
12	111281636	113218868	12:111884608:C:T	rs3184504	111884608	1410	1.87165e-49
4	81118562	81207963	4:81174592:A:G	rs13125101	81174592	150	5.3886e-49
5	32672781	33033274	5:32831939:C:T	rs12656497	32831939	357	5.31494e-43
7	150494533	150708850	7:150690176:C:T	rs3918226	150690176	20	2.08091e-39
15	91391250	91443059	15:91418394:C:T	rs8027450	91418394	70	6.27814e-36
2	26809606	26957737	2:26914364:C:T	rs1275988	26914364	66	1.25511e-35
6	25331455	26404958	6:26104632:G:T	rs198851	26104632	832	1.29315e-34
11	100421331	100752217	11:100610546:C:T	rs604723	100610546	251	1.03109e-31
1	10671322	10802977	1:10796866:C:T	rs880315	10796866	28	1.00667e-28
11	1482582	2039274	11:1890990:A:G	rs592373	1890990	196	1.64715e-27
12	115334077	115556626	12:115554085:A:AT	rs11451130	115554085	145	2.2221e-26
19	11284891	11526765	19:11526765:G:T	rs167479	11526765	66	5.41844e-26
19	7217601	7535249	19:7257990:C:G	rs12978472	7257990	112	9.28644e-26
10	95871655	96851966	10:96015793:C:G	rs3891783	96015793	494	7.16954e-24
20	10819210	11009079	20:10967214:G:T	rs6108787	10967214	147	8.94821e-24
1	113022154	113265881	1:113046879:A:C	rs3790604	113046879	253	1.0459e-23
11	46177479	51592266	11:47710854:A:AT	rs769693728	47710854	5490	4.39499e-23
6	126845380	127331951	6:127171051:C:T	rs142639572	127171051	398	6.85136e-23
10	63152532	63552598	10:63499951:C:T	rs57946343	63499951	86	8.2508e-22
1	11824242	11987726	1:11880731:G:T	rs149764880	11880731	338	4.92892e-21
20	57679434	57784527	20:57744869:C:G	rs11906149	57744869	133	2.51719e-20
17	61545779	62013474	17:61548918:C:T	rs4277405	61548918	275	8.87702e-20
3	53544878	53858541	3:53558012:A:G	rs3821843	53558012	76	2.24594e-19
5	157392906	158030482	5:157832749:A:G	rs12716338	157832749	442	2.27732e-19
12	89838887	90567732	12:89978233:C:T	rs1689040	89978233	174	2.68965e-19
15	74711769	75276934	15:75086504:C:T	rs62006565	75086504	200	5.26772e-19
20	8583414	8635551	20:8631497:G:GA	rs11087816	8631497	69	2.27086e-18
3	47093206	48379787	3:48196368:A:AT	3:48196368_AT_A	48196368	561	4.57857e-18
10	64391375	65400271	10:64564934:C:G	rs10995311	64564934	796	1.0682e-17
17	46626811	47513711	17:47450521:A:T	rs35317317	47450521	646	1.14544e-17
8	143905486	144081376	8:143992864:A:C	rs3802230	143992864	425	2.44271e-17
5	55851531	55870395	5:55868097:C:T	rs13179413	55868097	20	3.92385e-17
1	89000384	89444359	1:89344649:C:T	rs7554456	89344649	276	8.4108e-17
17	21203567	21284673	17:21280185:G:T	rs9902386	21280185	59	1.24673e-16
11	54723645	57002032	11:55697591:C:T	rs79426455	55697591	1405	2.26658e-16
8	105885409	105982608	8:105966258:A:G	rs35783704	105966258	65	2.69877e-16
5	130370970	131835395	5:131722951:C:T	rs274555	131722951	464	3.80941e-16
17	59448945	59498250	17:59493008:C:T	rs1076392	59493008	63	5.24147e-16
16	20350459	20407196	16:20366507:C:T	rs13329952	20366507	60	8.16058e-16
4	17785322	18049216	4:17999406:T:TTGAG	rs71281289	17999406	369	1.84126e-15
7	92223518	92327026	7:92243719:C:T	rs42038	92243719	59	1.9473e-15
8	8088230	11895484	8:11596163:A:G	rs7838131	11596163	2281	2.05263e-15
11	65359910	65663547	11:65405600:G:T	rs2306363	65405600	216	2.11333e-15
11	58059957	58434545	11:58386049:A:AT	rs11426880	58386049	201	2.50997e-15
1	115697124	115898681	1:115826169:A:T	rs57748895	115826169	49	4.65189e-15
3	168782038	169545652	3:169096267:A:G	rs6773655	169096267	216	5.41962e-15
3	27050781	27574770	3:27562988:C:T	rs2643826	27562988	319	6.67551e-15
18	57730096	58086458	18:57914679:A:G	rs68033110	57914679	303	9.28545e-15
19	49103447	49277753	19:49206462:C:T	rs681343	49206462	138	1.1912e-14
4	106819053	106938490	4:106910958:C:T	rs56388530	106910958	13	1.45175e-14
17	7318061	8217379	17:7390262:C:T	rs8074586	7390262	484	2.05884e-14
4	156391307	156683485	4:156633444:C:T	rs56329057	156633444	263	2.21165e-14
3	135798658	136507818	3:135965888:G:T	rs523118	135965888	137	2.34171e-14
12	121825187	121995181	12:121889294:C:T	rs61955138	121889294	160	2.45005e-14
6	43260660	43404511	6:43349308:A:C	rs7763350	43349308	80	3.23798e-14
9	136522274	136535677	9:136522274:C:T	rs6271	136522274	2	4.19598e-14
7	129630585	129784740	7:129663496:C:T	rs11556924	129663496	44	4.47331e-14
11	13230633	13352405	11:13292277:C:G	rs35015902	13292277	223	5.50574e-14
10	104546284	105059896	10:104897901:C:T	rs732998	104897901	171	5.9946e-14
19	45319631	45426792	19:45413233:G:T	rs1065853	45413233	9	7.51524e-14
16	81492621	81630611	16:81591496:C:T	rs6564889	81591496	175	1.08967e-13
12	8828383	8942268	12:8831954:A:T	rs61919240	8831954	49	2.75098e-13
10	18435405	18750095	10:18727959:C:G	rs12258967	18727959	61	4.93953e-13
1	221152299	221373199	1:221307820:C:G	rs6657966	221307820	231	8.82102e-13
6	50232292	51168197	6:50938247:A:C	rs3857599	50938247	290	9.23788e-13
10	115709203	116037239	10:115805056:C:G	rs1801253	115805056	237	1.03668e-12
5	158393842	158444274	5:158444274:C:T	rs36071027	158444274	18	1.08809e-12
8	25878995	26024889	8:25878995:C:G	rs951914	25878995	66	1.18597e-12
16	71056673	71350581	16:71233694:A:T	rs987958	71233694	219	1.22314e-12
11	122496035	122553836	11:122524741:A:G	rs61911503	122524741	75	1.22753e-12
1	92661882	93891839	1:92984212:T:TA	rs11432913	92984212	1031	1.24417e-12
11	16231935	16787922	11:16272199:A:C	rs1437633	16272199	274	1.2676e-12
18	41969717	42300871	18:42114955:C:CAG	18:42114955_CAG_C	42114955	180	1.33823e-12
6	150952507	151069170	6:151008837:A:T	rs62434129	151008837	130	1.49161e-12
7	106405642	106419296	7:106411858:C:T	rs17477177	106411858	9	1.82203e-12
13	51064533	51170793	13:51106788:A:G	rs3118906	51106788	103	1.9517e-12
6	27430126	29612325	6:27479224:A:AT	6:27479224_AT_A	27479224	1165	1.9903e-12
10	106250394	107743927	10:106520975:A:C	rs181200083	106520975	39	2.44527e-12
19	1808569	1891992	19:1831867:A:G	rs144020965	1831867	91	2.78597e-12
5	87067681	88222511	5:87279375:C:G	rs55940342	87279375	563	2.82622e-12
6	43756863	43829941	6:43758873:A:G	rs6905288	43758873	49	2.84494e-12
12	66326943	66383320	12:66376091:C:T	rs7306710	66376091	23	3.23142e-12
7	74027839	74381262	7:74212351:C:T	rs587752534	74212351	137	3.72486e-12
4	111333601	111464918	4:111406076:T:TGCAC	rs70956447	111406076	127	6.28878e-12
16	333138	431303	16:334732:C:T	rs45593734	334732	106	7.06761e-12
11	111432161	111782697	11:111535102:A:G	rs11608149	111535102	236	7.92498e-12
6	139828916	139844429	6:139835689:C:T	rs668459	139835689	39	8.07704e-12
7	27220831	27314615	7:27245997:A:T	rs61056117	27245997	48	8.55642e-12
15	80987012	81066058	15:81016227:A:G	rs2759308	81016227	68	9.12393e-12
8	76573323	77246747	8:76716737:G:T	rs2977324	76716737	405	1.02533e-11
9	37044388	37379492	9:37127678:C:T	rs13293465	37127678	198	1.12016e-11
15	41245289	41556015	15:41459576:A:T	rs2947489	41459576	252	1.12357e-11
6	126040435	126122280	6:126107951:A:C	rs9388453	126107951	63	1.44662e-11
5	114006164	114451109	5:114395393:A:G	rs200678820	114395393	271	1.60901e-11
17	56427656	57407019	17:56685424:A:G	rs302851	56685424	314	1.7048e-11
7	75023850	75196531	7:75130836:C:G	rs62477724	75130836	73	1.82193e-11
15	67472683	68127843	15:67707001:A:T	rs12439895	67707001	266	2.13531e-11
19	17152232	17229439	19:17219105:A:G	rs7246865	17219105	125	2.24004e-11
1	72544704	72956535	1:72748567:G:GTCCT	rs66495454	72748567	183	2.77971e-11
19	30265235	30328753	19:30291869:A:AAATAATAAT	19:30291869_AAATAATAAT_A	30291869	56	3.08503e-11
20	42748368	42848851	20:42797358:A:G	rs6031435	42797358	40	3.09699e-11
3	127620467	128241102	3:128189391:G:T	rs76594121	128189391	238	3.10016e-11
1	228112121	228391808	1:228191075:A:T	rs2760061	228191075	94	3.18344e-11
14	103849715	104304405	14:103859962:C:T	rs8014182	103859962	296	3.39267e-11
1	56524552	56770373	1:56632563:C:CA	rs545967728	56632563	85	3.99142e-11
8	81347578	81441948	8:81405922:A:G	rs12545151	81405922	67	4.11858e-11
6	79427089	79857900	6:79497869:A:G	rs2021541	79497869	375	4.45411e-11
13	22287068	22321834	13:22294062:C:T	rs682681	22294062	33	5.08848e-11
10	134353789	134517013	10:134459388:A:G	rs1133400	134459388	11	5.15411e-11
3	48723302	49189195	3:48767877:A:G	rs6808104	48767877	145	5.26311e-11
14	50655357	51207741	14:50655357:C:G	rs72681869	50655357	77	5.26963e-11
8	129310506	129490855	8:129374197:A:G	rs58880983	129374197	236	5.77058e-11
2	408713	653874	2:651430:C:T	rs12714415	651430	238	6.46532e-11
2	177004026	177069497	2:177048449:A:G	rs34246307	177048449	39	6.58324e-11
8	30822094	30884153	8:30871656:A:G	rs7827210	30871656	44	7.72123e-11
18	48788446	48924469	18:48792829:C:T	rs72915163	48792829	34	7.90078e-11
4	103618023	103999909	4:103932556:C:T	rs7695096	103932556	478	7.90291e-11
6	39124448	39189361	6:39124448:G:T	rs1544935	39124448	29	8.00122e-11
7	1822820	2110850	7:1899447:A:G	rs11770148	1899447	214	9.35778e-11
16	51539762	51828329	16:51539762:A:T	rs12596721	51539762	41	1.05874e-10
19	4916317	5088927	19:4980864:C:T	rs169080	4980864	176	1.06794e-10
20	62374441	62707234	20:62529923:A:G	rs6011210	62529923	65	1.16312e-10
11	9750757	10311337	11:9765503:A:T	rs4910498	9765503	110	1.19891e-10
16	4012480	4189685	16:4015046:A:G	rs879619	4015046	61	1.23132e-10
12	54433483	54445218	12:54437750:G:GTT	rs761608088	54437750	14	1.23745e-10
17	2017029	2216258	17:2129210:A:C	rs9906500	2129210	281	1.23811e-10
5	122442627	122486419	5:122457125:A:G	rs74661587	122457125	24	1.40306e-10
1	25022314	25395133	1:25030470:C:T	rs6686889	25030470	108	1.42888e-10
16	69030692	70756066	16:70444314:C:T	rs71401806	70444314	596	1.45897e-10
5	127801058	127909723	5:127857493:A:G	rs17677603	127857493	85	1.51571e-10
2	43165179	43841745	2:43762058:A:G	rs13422268	43762058	189	1.62725e-10
2	61373930	61836773	2:61704451:C:T	rs11692449	61704451	67	1.67777e-10
1	230828348	231102916	1:230844772:G:T	rs2478539	230844772	42	1.86336e-10
12	53439139	53487071	12:53441990:A:G	rs34029821	53441990	15	1.98379e-10
17	79337543	79381917	17:79381917:C:G	rs6565564	79381917	64	2.02947e-10
1	43760070	43949718	1:43862158:A:G	rs839758	43862158	125	2.22593e-10
2	202926256	202926256	2:202926256:C:CAAAAAAA	2:202926256_CAAAAAAA_C	202926256	1	2.26484e-10
6	22066352	22437549	6:22114722:A:AT	6:22114722_AT_A	22114722	88	2.28129e-10
9	113122387	113331428	9:113135263:A:G	rs10119435	113135263	70	2.67438e-10
19	10324244	10404519	19:10332988:C:T	rs10409243	10332988	5	3.11353e-10
2	58847953	59035386	2:58935282:G:T	rs4671328	58935282	116	3.23251e-10
1	6644723	6787577	1:6718712:G:GA	rs5772247	6718712	173	4.97518e-10
11	107053437	107321156	11:107059702:T:TA	11:107059702_TA_T	107059702	34	5.02512e-10
5	52665299	52749884	5:52697383:A:G	rs6866562	52697383	14	5.23281e-10
6	166144207	166195063	6:166162335:C:T	rs2934849	166162335	21	5.38849e-10
7	134137705	134221694	7:134156061:G:T	rs2137608	134156061	135	5.71701e-10
20	47408414	47495767	20:47420709:C:T	rs78473917	47420709	60	5.85743e-10
2	25302846	25487656	2:25451789:C:T	rs74580656	25451789	26	5.86861e-10
13	32173474	32250858	13:32218396:A:G	rs9603423	32218396	79	6.81476e-10
7	114293859	114930773	7:114697787:G:T	rs34953491	114697787	383	6.98691e-10
10	76059068	76498701	10:76421216:A:T	rs10824218	76421216	29	7.13885e-10
6	57318295	58076662	6:58049751:A:G	rs6916098	58049751	612	8.00206e-10
15	51109275	51491072	15:51383863:A:ACCT	15:51383863_ACCT_A	51383863	73	8.24181e-10
16	3507802	3755368	16:3586230:C:T	rs9790	3586230	60	9.30999e-10
9	35906471	35906471	9:35906471:C:T	rs76452347	35906471	1	9.50926e-10
3	167324698	167469963	3:167469955:A:G	rs1492027	167469955	16	9.93474e-10
3	78608348	78890168	3:78770888:A:G	rs3773231	78770888	199	1.02099e-09
6	118565620	118706096	6:118612943:A:G	rs1630266	118612943	35	1.04852e-09
3	138050685	138124114	3:138053187:A:G	rs4678408	138053187	95	1.20309e-09
6	61902309	62691396	6:62023451:A:G	rs62423538	62023451	353	1.21882e-09
10	88154940	88172709	10:88172709:A:G	rs2114820	88172709	4	1.22066e-09
12	32648257	32683871	12:32658637:C:T	rs7963397	32658637	51	1.25683e-09
5	1287505	1297918	5:1297918:C:T	rs7449190	1297918	6	1.30805e-09
1	149892872	149995265	1:149927034:A:C	rs12048493	149927034	4	1.31735e-09
19	49605705	49639399	19:49605705:A:G	rs73046792	49605705	3	1.37022e-09
4	56215631	56494039	4:56408117:C:CA	4:56408117_CA_C	56408117	245	1.40396e-09
8	82676936	82868063	8:82827708:T:TA	rs535144848	82827708	214	1.46137e-09
1	243197475	243500994	1:243383635:G:T	rs2171974	243383635	156	1.46919e-09
12	26440698	26488182	12:26465585:C:T	rs11048458	26465585	32	1.55992e-09
13	114996151	115058408	13:115014807:C:CT	13:115014807_CT_C	115014807	63	1.71613e-09
10	25192123	25223367	10:25220499:A:G	rs7914847	25220499	18	1.71893e-09
14	71740115	72165208	14:72165208:A:G	rs1859551	72165208	70	1.75934e-09
5	132349654	132445760	5:132426851:G:GTT	5:132426851_GTT_G	132426851	119	1.95194e-09
16	4477006	4608652	16:4583698:T:TC	rs71402544	4583698	5	1.98632e-09
16	89675068	89771870	16:89700881:A:G	rs2460448	89700881	72	2.1867e-09
20	47796869	47796869	20:47796869:T:TC	rs10671718	47796869	1	2.35806e-09
20	6314987	6636986	20:6365645:A:G	rs6054200	6365645	171	2.41321e-09
4	26585881	26822377	4:26589070:A:G	rs1826063	26589070	190	2.45939e-09
4	86701617	86760684	4:86719165:C:T	rs17010957	86719165	33	2.46641e-09
7	68935729	69815106	7:69238493:A:T	rs115131074	69238493	325	2.6607e-09
20	30079277	30436088	20:30319199:A:C	rs2376997	30319199	446	2.81856e-09
7	2485933	2909225	7:2803883:C:T	rs368699386	2803883	228	3.12699e-09
17	43112822	43232566	17:43173273:C:T	rs2301597	43173273	57	3.26145e-09
2	28628595	28644670	2:28641573:C:CTT	2:28641573_CTT_C	28641573	10	3.37788e-09
12	48254353	48254353	12:48254353:A:T	rs117913411	48254353	1	3.69805e-09
18	48079542	48147127	18:48101746:A:G	rs77310792	48101746	48	3.77017e-09
7	26406471	26421607	7:26416637:G:GCT	rs201871983	26416637	10	3.85911e-09
6	13475669	13548584	6:13475669:C:T	rs11759779	13475669	74	4.30755e-09
6	1613686	1620627	6:1613686:A:G	rs2745599	1613686	7	4.96766e-09
11	32444020	32492265	11:32459065:C:T	rs3809061	32459065	56	5.12105e-09
2	162278233	162794085	2:162771163:A:AT	2:162771163_AT_A	162771163	470	5.14179e-09
8	90930168	91161283	8:90953339:C:G	rs6999227	90953339	224	5.3351e-09
20	33891004	34024719	20:34010841:C:T	rs224321	34010841	64	5.45061e-09
14	79833494	79945162	14:79890456:A:G	rs10146690	79890456	22	5.5401e-09
7	131304662	131323710	7:131323710:A:G	rs75511781	131323710	7	5.64489e-09
4	144028173	144245358	4:144085327:A:T	rs4690774	144085327	349	5.83958e-09
9	136132908	136155000	9:136145404:A:C	rs9411377	136145404	58	6.62267e-09
3	150038247	150097635	3:150056728:A:T	rs62271368	150056728	20	6.63523e-09
19	21879352	21950402	19:21879577:A:G	rs11671323	21879577	18	6.82713e-09
5	133891282	133899291	5:133898412:C:T	rs329305	133898412	8	7.36725e-09
14	69212878	69302842	14:69259662:A:C	rs1051533	69259662	55	7.67463e-09
5	107818468	107889796	5:107877304:A:T	rs6594317	107877304	30	7.86623e-09
7	7223416	7292458	7:7264082:A:G	rs76450081	7264082	57	8.06171e-09
5	176586898	176842474	5:176836532:A:G	rs1801020	176836532	44	8.08376e-09
10	97258464	97307675	10:97262541:C:T	rs12221125	97262541	24	8.14884e-09
12	49255964	49358392	12:49255964:A:G	rs17123362	49255964	2	8.36319e-09
15	69964858	70048157	15:70002773:C:T	rs71404231	70002773	75	8.62404e-09
21	33671140	33671140	21:33671140:C:T	rs2298359	33671140	1	8.82476e-09
12	50480262	51204177	12:50562504:C:CATGAGGTCAGGAGA	rs61508878	50562504	85	8.9074e-09
12	20144754	20215182	12:20164203:C:G	rs7972957	20164203	103	9.30868e-09
4	38382773	38417781	4:38387900:C:G	rs6812640	38387900	65	9.38255e-09
19	30982165	31051857	19:31041654:C:T	rs55663539	31041654	99	1.01262e-08
1	8415235	8889352	1:8497558:G:T	rs2784739	8497558	143	1.02259e-08
2	159255637	159534559	2:159326717:A:ATACT	rs765141229	159326717	200	1.03718e-08
3	183875419	184095532	3:183875419:C:T	rs71318356	183875419	78	1.08613e-08
16	30585535	31149142	16:30634300:A:G	rs9927137	30634300	110	1.13612e-08
11	102936528	103153310	11:103141735:C:T	rs596816	103141735	171	1.1432e-08
10	48425463	48427284	10:48425463:A:T	rs880313	48425463	4	1.1585e-08
14	55998651	56166871	14:56111278:C:CT	rs754295000	56111278	150	1.20205e-08
3	52584715	53139977	3:52815224:C:T	rs374876099	52815224	346	1.22388e-08
17	44095513	44363136	17:44202370:A:AAAGGG	17:44202370_AAAGGG_A	44202370	6	1.2244e-08
4	148364908	148427893	4:148419040:A:G	rs13143677	148419040	58	1.24997e-08
19	4045518	4083916	19:4072146:A:G	rs7259699	4072146	33	1.33026e-08
20	31209381	31209381	20:31209381:A:ATCAT	rs139677120	31209381	1	1.40429e-08
5	142805874	142890742	5:142852051:G:T	rs2121152	142852051	29	1.56467e-08
9	28410683	28434181	9:28425327:G:GTA	rs3064825	28425327	27	1.74265e-08
2	20273927	20312438	2:20277079:A:G	rs62112178	20277079	7	1.76062e-08
10	102401468	102425853	10:102415609:A:G	rs4075353	102415609	22	1.84256e-08
6	21069263	21139809	6:21092469:C:T	rs113230221	21092469	31	1.93537e-08
2	18868899	18972271	2:18893327:C:T	rs1445136	18893327	37	1.9684e-08
2	174930016	175096409	2:174949358:A:G	rs11694601	174949358	160	2.02681e-08
15	92710548	92722723	15:92719267:A:G	rs11074044	92719267	22	2.02854e-08
11	43631737	43878505	11:43722181:C:T	rs7118770	43722181	126	2.101e-08
19	31829903	31958905	19:31850307:A:C	rs12609295	31850307	200	2.10767e-08
2	164954174	164954174	2:164954174:A:T	rs268263	164954174	1	2.21103e-08
7	156455541	156455541	7:156455541:C:CT	7:156455541_CT_C	156455541	1	2.25803e-08
2	227020653	227181683	2:227104330:C:CTTT	2:227104330_CTTT_C	227104330	122	2.28954e-08
16	86596583	86610580	16:86605764:C:T	rs74870060	86605764	30	2.42477e-08
7	139366112	139491967	7:139438467:C:G	rs56840127	139438467	95	2.54625e-08
15	81622307	81624929	15:81624929:G:T	rs150843673	81624929	2	2.58902e-08
9	109329444	109414561	9:109414561:C:T	rs4743021	109414561	13	2.66748e-08
16	49761470	49807089	16:49781007:A:G	rs7202513	49781007	51	2.81002e-08
12	115891176	115940482	12:115932534:A:G	rs10850522	115932534	73	2.83368e-08
17	44967530	45244074	17:44977040:G:T	rs12600562	44977040	178	2.83915e-08
4	96103865	96118696	4:96115418:A:C	rs1863653	96115418	20	2.84032e-08
4	4802092	4847675	4:4841309:C:T	rs6851263	4841309	12	2.85067e-08
2	145695907	145820213	2:145769102:C:T	rs3901734	145769102	12	3.05083e-08
7	99020806	99340049	7:99266318:A:G	rs4646450	99266318	60	3.21553e-08
6	130344773	130349218	6:130344773:A:G	rs9398932	130344773	3	3.28863e-08
2	207965794	207977253	2:207976503:G:T	rs2244691	207976503	15	3.48018e-08
15	77818094	77849724	15:77827854:C:T	rs4886872	77827854	44	3.68051e-08
7	76557472	76698871	7:76686512:A:G	rs201315948	76686512	87	3.69276e-08
5	68048389	68097008	5:68073987:A:C	rs33298	68073987	59	3.70011e-08
18	1848629	1906434	18:1906434:G:GA	rs112783246	1906434	35	3.73341e-08
17	62364965	62409725	17:62381714:C:T	rs6504213	62381714	50	3.93561e-08
13	41915972	41915972	13:41915972:C:CT	rs796452100	41915972	1	3.95557e-08
3	167796381	167796381	3:167796381:A:C	rs17727923	167796381	1	3.96371e-08
3	148580879	148626265	3:148588507:C:T	rs6762230	148588507	133	4.29775e-08
11	61259751	61278918	11:61272565:C:T	rs7125196	61272565	16	4.30509e-08
21	37801345	37805228	21:37801396:A:G	rs4817797	37801396	5	4.30849e-08
4	136966779	137098470	4:137064123:A:G	rs1724551	137064123	68	4.40431e-08
1	21045726	21536910	1:21122517:A:G	rs3927683	21122517	384	4.43277e-08
4	148931115	148987972	4:148982916:A:G	rs11099674	148982916	15	4.51276e-08
11	116623213	116657561	11:116648917:C:G	rs964184	116648917	3	4.67145e-08
12	133048600	133142411	12:133052257:G:T	rs1955368	133052257	23	4.81003e-08

### Sheet: f13_GenomicRiskLoci
chr	start	end	lead uniqID	lead rsID	lead pos	nSNPs	p
4	41879969	42189248	4:42153259:A:G	rs3923787	42153259	491	1.58649e-12
10	64832179	65400352	10:65208652:A:G	rs72837033	65208652	357	1.8431e-11
7	75037774	75161416	7:75115006:C:G	rs113455614	75115006	28	2.36182e-09
9	77136348	77150064	9:77139557:A:C	rs4745330	77139557	13	3.69557e-08
20	40014981	40196784	20:40020165:A:T	rs11698297	40020165	9	4.17152e-08

### Sheet: f14_GenomicRiskLoci
chr	start	end	lead uniqID	lead rsID	lead pos	nSNPs	p
4	102702364	103388441	4:103188709:C:T	rs13107325	103188709	82	8.75798e-24
19	45223276	45426792	19:45413233:G:T	rs1065853	45413233	39	1.62368e-14
2	70698234	70730714	2:70703847:A:C	rs958685	70703847	43	8.76947e-13
14	46794666	46979220	14:46952034:C:T	rs61993307	46952034	363	4.15172e-10
9	128475056	128748566	9:128729730:A:G	rs7853604	128729730	170	6.48444e-10
12	122804256	123144293	12:123065574:C:CA	12:123065574_CA_C	123065574	170	8.51728e-10
6	29603582	29603582	6:29603582:C:G	rs1233380	29603582	1	2.03829e-09
20	35487159	35494980	20:35490886:A:G	rs926907	35490886	10	3.17631e-09
11	30834122	31624624	11:31388640:C:T	rs117714133	31388640	12	5.60623e-09
11	74264977	74355523	11:74272582:C:T	rs80032406	74272582	5	3.62941e-08
15	74817689	75027880	15:74817689:A:G	rs35107470	74817689	3	4.08019e-08

### Sheet: f15_GenomicRiskLoci
chr	start	end	lead uniqID	lead rsID	lead pos	nSNPs	p
7	114936050	115116526	7:114959247:A:G	rs10261857	114959247	116	8.36497e-14
2	22431110	22606275	2:22557528:A:ATATTATTATTATTAT	rs138850767	22557528	134	5.03157e-10
20	47508077	47933479	20:47530708:C:G	rs35334143	47530708	283	9.4447e-10
8	22549137	22561490	8:22557756:C:G	rs13264182	22557756	7	1.18787e-09

### Sheet: f16_GenomicRiskLoci
chr	start	end	lead uniqID	lead rsID	lead pos	nSNPs	p
6	160242487	161660100	6:161005610:C:T	rs55730499	161005610	609	5.01289e-64
9	21949005	22125913	9:22093299:A:T	rs4007642	22093299	208	1.0263e-57
19	45319631	45653883	19:45411941:C:T	rs429358	45411941	121	3.92823e-43
1	109776285	110036634	1:109817590:G:T	rs12740374	109817590	95	2.56536e-40
19	11159076	11252509	19:11191197:A:G	rs114846969	11191197	179	1.45305e-26
6	12795031	12948388	6:12903957:A:G	rs9349379	12903957	83	5.60541e-19
15	91391250	91443059	15:91419432:T:TC	rs11372849	91419432	60	1.76462e-18
1	55487346	55505647	1:55505647:G:T	rs11591147	55505647	15	3.99187e-17
2	44072576	44099582	2:44074431:C:T	rs4245791	44074431	17	1.63344e-16
8	126475770	126507389	8:126506694:A:G	rs112875651	126506694	66	8.64077e-15
2	21217490	21428289	2:21266774:G:GGCAGCGCCA	2:21266774_GGCAGCGCCA_G	21266774	332	4.33245e-13
8	19815256	19934339	8:19865175:A:G	rs2083637	19865175	210	1.64963e-12
6	134104132	134226147	6:134202690:C:T	rs2327426	134202690	82	1.97939e-12
1	222720697	222950389	1:222823529:A:C	rs17465637	222823529	140	6.21535e-12
9	136132908	136155000	9:136149709:A:AC	9:136149709_AC_A	136149709	58	7.95581e-11
11	116581259	116662407	11:116648917:C:G	rs964184	116648917	54	1.12912e-10
20	57674685	57784527	20:57678180:A:G	rs6026702	57678180	147	3.0825e-10
21	35593827	35625113	21:35593827:A:G	rs28451064	35593827	13	1.27518e-09
12	111826477	112906415	12:111907431:A:AC	rs35350651	111907431	28	2.20149e-09
20	62692060	62756918	20:62711459:C:T	rs8126001	62711459	27	2.87686e-09
17	47241642	47500566	17:47316758:C:T	rs112075909	47316758	27	3.68237e-09
15	67441750	67468285	15:67464291:A:G	rs72743477	67464291	22	1.56334e-08
17	66427696	66464546	17:66447073:C:T	rs2302783	66447073	21	1.70581e-08
7	106796537	107304628	7:106946195:C:G	rs2299421	106946195	216	2.6165e-08
19	8429323	8429323	19:8429323:A:G	rs116843064	8429323	1	3.14987e-08
13	110818102	110818102	13:110818102:A:T	rs11617955	110818102	1	3.44565e-08
2	203639395	204196618	2:203644537:G:T	rs56193304	203644537	309	3.86561e-08
4	111641186	111716513	4:111679101:C:T	rs369787256	111679101	114	3.98376e-08
6	25616453	26123502	6:25715657:A:G	rs116009877	25715657	215	4.38255e-08
12	125303254	125316743	12:125307053:A:G	rs11057830	125307053	11	4.58745e-08

### Sheet: f17_GenomicRiskLoci
chr	start	end	lead uniqID	lead rsID	lead pos	nSNPs	p

### Sheet: f18_GenomicRiskLoci
chr	start	end	lead uniqID	lead rsID	lead pos	nSNPs	p
12	57255195	57545756	12:57527283:C:T	rs11172113	57527283	131	1.64508e-35
6	96735298	97069838	6:97059769:A:C	rs9486715	97059769	333	2.35233e-26
6	12795031	12948388	6:12903957:A:G	rs9349379	12903957	68	1.14259e-18
2	234754506	234869358	2:234820578:C:G	rs6724624	234820578	189	4.55441e-15
20	31093514	31189411	20:31102309:A:G	rs67918653	31102309	78	3.10201e-12
1	3065568	3099138	1:3085186:C:T	rs56304645	3085186	19	5.02594e-12
17	43460181	44865603	17:43968415:A:G	rs7210728	43968415	3757	7.67828e-12
1	150247311	150515021	1:150454965:C:CTTTTTTTT	1:150454965_CTTTTTTTT_C	150454965	395	3.61544e-11
11	10660067	10699750	11:10679441:C:T	rs1544861	10679441	32	1.08826e-10
9	119155732	119427437	9:119245085:A:G	rs7858153	119245085	50	1.52662e-10
1	156403681	156474929	1:156473114:C:G	rs12136856	156473114	36	2.00144e-10
1	115674769	115829943	1:115677946:A:C	rs12134493	115677946	87	3.33186e-10
6	26354100	26907831	6:26392515:C:G	rs2072803	26392515	164	1.24891e-09
14	93591673	93596315	14:93591673:A:G	rs28540738	93591673	4	1.52559e-09
10	124104390	124232915	10:124138946:A:AT	rs757535212	124138946	70	7.06063e-09
2	203639395	204383262	2:204242897:A:T	rs35071165	204242897	316	8.0409e-09
2	211292581	211428354	2:211423777:A:G	rs12466705	211423777	89	1.37541e-08
4	180911535	180949883	4:180923758:C:T	rs71617101	180923758	19	1.71448e-08
17	50301552	50317670	17:50317670:C:T	rs12951067	50317670	7	2.0871e-08
1	154291718	154392674	1:154306119:C:CTTTT	1:154306119_CTTTT_C	154306119	32	2.51062e-08
3	154263175	154438050	3:154313304:G:T	rs112373788	154313304	7	2.51687e-08
12	4515374	4529169	12:4523225:A:G	rs4766241	4523225	12	2.97446e-08
6	27456052	29453219	6:28453618:G:T	rs34676049	28453618	510	3.10578e-08
8	142611220	142651709	8:142619234:A:G	rs1106761	142619234	23	3.96899e-08

### Sheet: f19_GenomicRiskLoci
chr	start	end	lead uniqID	lead rsID	lead pos	nSNPs	p
7	119702557	121732649	7:120969969:G:GCT	rs142005327	120969969	1529	0
6	126686130	127532807	6:127459552:C:G	rs9482773	127459552	728	6.20227e-93
6	151681762	152289145	6:151907958:C:T	rs4869743	151907958	646	1.09881e-78
2	54416818	55142051	2:54659707:C:G	rs4233949	54659707	901	3.48734e-76
10	54337106	54501892	10:54424528:A:G	rs73333526	54424528	313	5.60749e-73
2	118506644	119666146	2:119507607:C:T	rs115242848	119507607	470	2.64739e-71
22	19644303	19683382	22:19677948:C:CG	22:19677948_CG_C	19677948	88	1.86716e-59
1	240532424	240608299	1:240586695:C:T	rs1414660	240586695	63	5.29615e-57
11	111992273	112458442	11:112437007:A:G	rs7121746	112437007	385	1.26543e-54
19	33087867	33691224	19:33527677:A:T	rs10404631	33527677	587	5.09791e-54
14	54380585	54800039	14:54419106:A:C	rs35107139	54419106	205	8.11728e-48
11	86653988	86947334	11:86857361:G:GATCAGCCTGAGGGAAT	11:86857361_GATCAGCCTGAGGGAAT_G	86857361	728	3.29499e-47
6	133234842	133960635	6:133575875:A:C	rs4895959	133575875	887	5.59045e-46
7	37912919	38157511	7:38110394:C:T	rs939666	38110394	402	1.35658e-41
4	697607	1417515	4:1007324:C:CT	rs746766808	1007324	294	2.72667e-33
12	90231310	90567752	12:90533915:C:T	rs55849728	90533915	291	7.28084e-32
20	10463431	11211742	20:10984609:C:G	rs6074226	10984609	361	3.80513e-31
2	202805458	202959762	2:202832130:C:T	rs10931982	202832130	31	9.93248e-31
10	30967475	31130983	10:31053282:C:G	rs903276	31053282	168	1.16506e-30
7	96077048	96371732	7:96133531:C:T	rs7781370	96133531	369	1.61767e-29
17	1953037	2229067	17:2026417:G:GA	17:2026417_GA_G	2026417	415	2.0556e-29
3	41066130	41198050	3:41118450:G:T	rs442115	41118450	159	1.70198e-28
11	27263832	27514206	11:27303937:C:T	rs7126943	27303937	272	8.38458e-28
8	8088230	11895516	8:9090902:A:G	rs330060	9090902	5566	1.21215e-27
6	44635852	45404230	6:45386202:C:T	rs79608764	45386202	695	5.00965e-27
13	42842802	43095165	13:42973283:T:TA	rs548589580	42973283	207	8.9046e-27
18	13649542	13818340	18:13659019:C:G	rs2040189	13659019	192	2.93651e-26
11	68029074	68454166	11:68174189:A:G	rs4988321	68174189	429	3.19798e-25
20	6194193	6636986	20:6405923:G:GT	20:6405923_GT_G	6405923	463	3.2967e-25
17	41772813	42306661	17:41826839:C:G	rs2741856	41826839	306	1.17799e-24
12	13096561	13378482	12:13328208:C:T	rs117481343	13328208	27	4.58752e-24
22	29163311	29519375	22:29477841:G:T	rs20037	29477841	267	2.73201e-23
12	49153276	49833075	12:49379537:G:T	rs118115924	49379537	17	1.83594e-22
16	347063	410178	16:410178:A:G	rs71378512	410178	23	8.56963e-22
1	68587768	68735854	1:68658267:A:C	rs5774922	68658267	144	1.18549e-21
2	42215902	42306258	2:42267135:C:CA	rs35658199	42267135	346	1.87109e-21
11	115001410	115102758	11:115044850:A:C	rs1048932	115044850	111	7.56614e-21
13	99417414	99764900	13:99536215:C:T	rs2296996	99536215	560	1.69967e-20
1	22347396	22735906	1:22682366:C:T	rs12742784	22682366	295	2.38579e-20
21	40318311	40380977	21:40350120:A:G	rs11088458	40350120	44	7.95272e-20
4	88555608	88871282	4:88831249:A:G	rs11934731	88831249	502	8.90718e-19
14	103821828	104186876	14:103895020:C:T	rs3783395	103895020	440	1.66398e-18
11	15226187	15525120	11:15243059:A:G	rs17507577	15243059	7	2.01942e-18
19	1149092	1188382	19:1163596:A:G	rs12985107	1163596	48	3.52669e-18
16	51688580	52035243	16:51903981:A:C	rs72805220	51903981	228	1.42875e-17
8	116648565	117167843	8:116663898:A:G	rs2737252	116663898	237	2.11074e-17
11	46349103	47367371	11:46908730:A:G	rs7118404	46908730	587	2.99384e-17
9	110881731	110941095	9:110929199:C:T	rs7038715	110929199	122	4.95704e-17
17	918451	929741	17:926740:A:G	rs2663343	926740	31	1.17467e-16
7	27916218	27994847	7:27970454:A:T	rs2189036	27970454	58	1.98066e-16
17	58357740	59287269	17:58905111:C:CT	rs34573936	58905111	578	2.42572e-16
4	145661651	146177583	4:146151286:T:TA	rs57436020	146151286	234	3.41236e-16
15	51493568	51647544	15:51539777:C:G	rs62020093	51539777	130	5.35703e-16
12	1636354	1639743	12:1639204:C:G	rs79928302	1639204	24	7.41696e-16
11	62201239	62201239	11:62201239:C:T	rs117111740	62201239	1	2.13085e-15
13	22805632	22812173	13:22811940:A:G	rs8002850	22811940	11	2.76449e-15
16	86686972	86733730	16:86714715:C:G	rs71390846	86714715	20	4.47998e-15
5	80265771	80315645	5:80279126:A:G	rs72769227	80279126	39	5.34861e-15
1	2839664	2989826	1:2921939:A:AC	1:2921939_AC_A	2921939	14	8.32918e-15
16	51021803	51025468	16:51025468:A:G	rs62028332	51025468	2	9.25525e-15
7	30954977	30968893	7:30955539:G:T	rs28362709	30955539	14	1.13608e-14
1	113055023	113248365	1:113247563:A:G	rs2279499	113247563	104	1.96026e-14
11	35069881	35124040	11:35097298:A:T	rs2732536	35097298	65	2.91088e-14
20	7551554	7594214	20:7551554:A:G	rs6117854	7551554	26	8.40215e-14
11	16481950	16791821	11:16672348:G:GA	11:16672348_GA_G	16672348	172	1.30994e-13
1	8392592	8781396	1:8503242:A:G	rs301818	8503242	208	1.44902e-13
6	74413069	74567444	6:74419424:C:T	rs10223501	74419424	88	1.6125e-13
8	71482998	72229106	8:72217903:A:T	rs114847962	72217903	520	2.71482e-13
3	156353161	156798775	3:156546675:G:T	rs344072	156546675	290	6.37506e-13
11	112853441	113062881	11:112882625:G:GA	rs199767746	112882625	65	1.00923e-12
11	68812781	68960213	11:68855363:A:G	rs3829241	68855363	152	1.05771e-12
16	66596816	68637852	16:67280239:C:G	rs6499120	67280239	188	1.22573e-12
6	55232772	55644601	6:55604708:C:T	rs528132710	55604708	64	1.30493e-12
6	131112116	131452842	6:131344906:C:T	rs6928878	131344906	292	1.36526e-12
9	16495987	16656687	9:16527129:A:G	rs3829848	16527129	57	1.84866e-12
22	41440980	41640098	22:41525180:A:AT	rs369631709	41525180	53	2.50138e-12
15	85539419	85668644	15:85660184:C:T	rs7167692	85660184	27	4.32424e-12
10	20321760	20457389	10:20379378:C:T	rs10764201	20379378	67	4.91986e-12
10	114722621	114732307	10:114722621:A:G	rs11196170	114722621	12	5.01944e-12
20	45594295	45605548	20:45599508:A:G	rs6066145	45599508	14	7.1839e-12
20	39620847	39966771	20:39832628:C:T	rs17265513	39832628	90	1.20356e-11
3	56025951	56318675	3:56169965:A:T	rs11915970	56169965	183	1.49712e-11
2	159808696	160059726	2:160001552:C:CTT	rs71406156	160001552	139	1.50073e-11
1	119203617	119746496	1:119451543:T:TCA	rs113048062	119451543	225	2.39908e-11
7	28715777	28862660	7:28722263:A:G	rs6968464	28722263	25	2.96487e-11
15	67414911	67432460	15:67432460:C:CA	rs34728056	67432460	9	3.12785e-11
7	15617931	15753115	7:15647584:C:T	rs2189448	15647584	207	4.29866e-11
17	48318697	48349450	17:48333349:A:G	rs2696264	48333349	16	6.65098e-11
4	38361120	38393275	4:38373506:A:ACCTGTC	rs5857620	38373506	3	8.22997e-11
4	87772240	88257233	4:87976359:A:T	rs1471251	87976359	67	8.51186e-11
15	70573650	70631100	15:70594071:G:T	rs2002122	70594071	46	1.13032e-10
7	105494963	105496980	7:105494963:A:G	rs212417	105494963	4	1.16815e-10
10	28422981	28498435	10:28438645:A:AT	rs5784043	28438645	59	1.32468e-10
14	91324459	91596234	14:91395455:C:T	rs8004978	91395455	111	1.48833e-10
14	35420372	35504719	14:35423779:A:G	rs4982231	35423779	30	1.53008e-10
7	27155353	27249379	7:27204732:A:C	rs35355140	27204732	20	2.58847e-10
13	24824936	24838564	13:24838564:C:CT	13:24838564_CT_C	24838564	21	3.00211e-10
2	64865804	64882414	2:64865804:C:T	rs11688492	64865804	8	3.03859e-10
2	40627495	40756240	2:40630678:A:C	rs10490046	40630678	42	3.55218e-10
1	172188724	172300345	1:172295812:A:G	rs2224567	172295812	162	3.85281e-10
8	70179978	70206603	8:70195968:A:G	rs283334	70195968	43	3.98041e-10
8	127980470	128032672	8:128019817:A:G	rs1516941	128019817	23	4.93155e-10
5	39355591	39437622	5:39432927:C:T	rs10079257	39432927	104	5.09096e-10
6	21854480	21896597	6:21888517:A:G	rs74971894	21888517	12	5.65785e-10
2	218025739	218108410	2:218065917:A:G	rs1583111	218065917	106	6.37299e-10
17	54174636	54299101	17:54233702:A:G	rs72829754	54233702	80	7.56673e-10
17	29796314	29838277	17:29819884:A:AC	rs11422116	29819884	25	8.95859e-10
12	12268572	12426161	12:12299769:A:G	rs11054704	12299769	34	9.36896e-10
10	123579187	123729960	10:123685402:T:TA	10:123685402_TA_T	123685402	70	1.02717e-09
16	88840564	88864229	16:88846552:C:T	rs62048221	88846552	18	1.07436e-09
17	69803215	69948043	17:69864913:T:TA	rs34133242	69864913	56	1.0775e-09
7	25693191	25802471	7:25703847:C:T	rs11772299	25703847	256	1.21034e-09
10	115077076	115166770	10:115147707:G:T	rs502324	115147707	65	1.21247e-09
21	28759531	28805967	21:28774023:A:G	rs2830913	28774023	32	1.26541e-09
3	49216472	49894030	3:49588841:A:ATC	3:49588841_ATC_A	49588841	316	1.27218e-09
10	27865221	27894609	10:27867674:G:GT	10:27867674_GT_G	27867674	36	1.36831e-09
6	6991488	7188633	6:7058857:A:G	rs525678	7058857	40	1.46605e-09
9	136138765	136155000	9:136138765:G:GCGCCCACCACTA	9:136138765_GCGCCCACCACTA_G	136138765	13	1.7404e-09
11	59856028	60103385	11:60095740:C:T	rs72924626	60095740	371	2.11425e-09
16	70726489	70726489	16:70726489:A:T	rs1078465	70726489	1	2.18802e-09
1	21943136	21952024	1:21952024:C:T	rs1318236	21952024	2	2.24622e-09
5	50766082	50870681	5:50804553:A:AT	rs143643068	50804553	40	2.29039e-09
1	170663475	170693089	1:170683707:T:TA	rs35363078	170683707	5	2.42327e-09
11	115462516	115547000	11:115495692:C:T	rs11215638	115495692	27	2.46166e-09
20	33538721	33757180	20:33586193:C:T	rs3746436	33586193	107	2.49238e-09
17	63253798	63549979	17:63549979:A:G	rs11869530	63549979	44	2.59747e-09
22	38869463	39213489	22:39075592:C:T	rs5757241	39075592	322	2.70682e-09
6	136225112	136246471	6:136231011:C:G	rs12529766	136231011	22	2.86351e-09
12	573594	592088	12:588944:G:T	rs7294354	588944	23	3.15736e-09
4	57749347	57907587	4:57907587:C:T	rs4865172	57907587	87	3.68185e-09
5	142586694	142589282	5:142586694:A:G	rs2074636	142586694	3	4.06861e-09
1	220072698	220224321	1:220128304:A:G	rs2647439	220128304	195	4.32382e-09
21	37894805	37990422	21:37984084:C:G	rs1023150	37984084	120	4.70472e-09
3	25520582	25569043	3:25564603:A:G	rs1286753	25564603	27	4.83853e-09
9	130320119	130320557	9:130320557:C:T	rs72767980	130320557	4	4.9412e-09
9	98213286	98280323	9:98272284:T:TA	rs569747736	98272284	63	5.1405e-09
4	106112676	106380644	4:106218424:A:C	rs111584493	106218424	135	5.14378e-09
15	90891566	91087372	15:91054223:C:T	rs11858450	91054223	142	5.63365e-09
5	42057321	42590480	5:42350736:C:G	rs1118430	42350736	537	6.01874e-09
1	16087164	16124985	1:16087260:C:T	rs938295	16087260	22	6.09667e-09
10	131273592	131449487	10:131377218:A:AT	rs11442309	131377218	74	6.12197e-09
6	2469406	2510495	6:2493113:A:T	rs3966800	2493113	66	6.87111e-09
4	86704797	86760684	4:86743432:T:TTGG	rs747620072	86743432	24	7.22789e-09
9	97025979	97271155	9:97267274:C:T	rs7041112	97267274	94	7.75188e-09
16	55018624	55131839	16:55125701:G:T	rs9921248	55125701	33	8.83514e-09
5	54523405	54754893	5:54684350:A:T	rs7719928	54684350	69	9.37627e-09
1	38386727	38461821	1:38423055:A:C	rs3932027	38423055	25	9.96732e-09
7	92057968	92283098	7:92097870:C:T	rs10265541	92097870	99	1.02968e-08
1	27020012	27324719	1:27303884:C:T	rs3010106	27303884	10	1.05229e-08
1	201597947	201607272	1:201597947:C:T	rs1022463	201597947	4	1.08018e-08
8	119901442	120051995	8:119917642:C:T	rs117204589	119917642	5	1.20409e-08
17	9137688	9155926	17:9143476:C:G	rs184106895	9143476	27	1.21979e-08
9	18645171	18658874	9:18645260:C:G	rs146551666	18645260	8	1.36747e-08
10	112226503	112291246	10:112278788:A:G	rs72832241	112278788	45	1.49329e-08
9	133426081	133521958	9:133478827:C:G	rs7851693	133478827	66	1.74118e-08
6	83622307	83901381	6:83757448:A:G	rs6913642	83757448	194	1.77043e-08
17	27925812	28527228	17:27948844:C:T	rs3760456	27948844	210	2.11518e-08
6	56158115	56199161	6:56184859:A:G	rs62411945	56184859	7	2.20669e-08
1	886788	901559	1:895706:A:G	rs13303327	895706	7	2.23743e-08
9	118754226	118841009	9:118756890:G:T	rs77392239	118756890	62	2.25426e-08
7	20026024	20058327	7:20052543:A:G	rs38147	20052543	10	2.50747e-08
13	110402066	110463257	13:110435231:C:T	rs1805097	110435231	32	2.97484e-08
22	50162630	50328231	22:50288783:T:TTCA	22:50288783_TTCA_T	50288783	195	3.01924e-08
2	200321050	200504738	2:200461412:C:CT	2:200461412_CT_C	200461412	79	3.13921e-08
3	173419885	173465862	3:173440437:A:G	rs13087558	173440437	22	3.20962e-08
16	53797908	53845487	16:53814363:G:T	rs9972653	53814363	115	3.40123e-08
11	65372518	65557116	11:65417434:A:G	rs746429	65417434	94	3.65171e-08
11	118482565	118584340	11:118515579:G:T	rs10790255	118515579	49	4.04555e-08
11	54795835	55889895	11:54890653:A:G	rs9795278	54890653	215	4.27301e-08
22	28268108	28795304	22:28488450:A:G	rs135113	28488450	14	4.57977e-08
16	80830813	80865237	16:80830813:C:T	rs2580315	80830813	28	4.6326e-08
19	2513914	2513914	19:2513914:A:AC	rs34327923	2513914	1	4.71527e-08

### Sheet: f20_GenomicRiskLoci
chr	start	end	lead uniqID	lead rsID	lead pos	nSNPs	p
10	21766969	22288132	10:21783634:A:G	rs12770228	21783634	219	3.0649e-14
1	37084040	37194204	1:37194204:A:AT	1:37194204_AT_A	37194204	105	1.57735e-11
2	44052743	44088041	2:44056148:A:T	rs79835740	44056148	22	1.98159e-10
1	196997434	197262184	1:197226274:A:G	rs12733823	197226274	27	3.72972e-10
4	106048360	106271522	4:106108032:C:G	rs13109676	106108032	80	1.71006e-09
17	7417640	7571752	17:7571752:G:T	rs78378222	7571752	3	3.0583e-09
5	164469177	164679036	5:164562227:G:GT	rs562929533	164562227	140	6.53332e-09
9	25566420	25593898	9:25577830:A:C	rs10812273	25577830	22	4.82589e-08

### Sheet: f21_GenomicRiskLoci
chr	start	end	lead uniqID	lead rsID	lead pos	nSNPs	p
20	31329256	35906537	20:34025756:A:G	rs143384	34025756	4223	1.44842e-136
3	141033481	141377350	3:141121814:A:C	rs2871960	141121814	349	3.43977e-122
2	55663338	56391939	2:56106928:C:T	rs59985551	56106928	1034	3.43471e-117
4	17555649	18245011	4:17922866:A:G	rs6813340	17922866	1189	7.71591e-108
12	65100884	66577120	12:66371880:G:T	rs7968682	66371880	716	8.85995e-104
4	145040339	146215304	4:145566477:C:T	rs1355603	145566477	933	3.3473e-92
19	8565043	8684707	19:8670147:C:T	rs62621197	8670147	175	6.63012e-88
11	64947469	68527600	11:67024534:C:T	rs7952436	67024534	1166	1.72738e-86
6	33555904	36339143	6:34205465:G:GGAGCCC	rs202228093	34205465	3335	7.02748e-85
6	126040435	127439893	6:126851160:C:T	rs1490384	126851160	734	1.66937e-82
12	4316171	4408224	12:4384844:G:T	rs76895963	4384844	26	2.09302e-79
13	50125997	51425812	13:50565104:A:ACT	13:50565104_ACT_A	50565104	1141	3.1216e-79
15	100508462	101106334	15:100692953:A:G	rs72755233	100692953	330	4.89105e-76
6	130102585	130460395	6:130374461:A:T	rs7740107	130374461	319	7.13374e-69
7	92057968	92650552	7:92253972:A:G	rs10269774	92253972	440	2.36119e-68
8	56858274	57710850	8:57154653:C:T	rs36063247	57154653	1052	2.06068e-62
17	61067668	62837601	17:61996255:A:C	rs2005172	61996255	614	5.46987e-62
7	2739386	2930941	7:2802522:C:T	rs798488	2802522	412	2.78984e-58
12	93872462	94317377	12:93993266:A:C	rs9634212	93993266	297	1.96144e-57
1	41421336	41911193	1:41491570:C:CA	rs796328383	41491570	695	6.6309e-57
15	83680426	86341282	15:84590610:A:AT	15:84590610_AT_A	84590610	1569	2.89604e-56
3	185173072	185674197	3:185548663:A:G	rs2194411	185548663	171	9.77184e-55
15	89257734	89567114	15:89397827:A:G	rs28584580	89397827	177	4.86985e-54
17	42672463	45873200	17:43810896:C:T	rs77804065	43810896	5179	1.17991e-51
18	20560999	20834307	18:20727611:C:T	rs4800452	20727611	150	1.43516e-50
6	142292977	143206984	6:142707133:G:T	rs6937121	142707133	787	3.60148e-50
1	218491068	219791356	1:218597297:C:G	rs12048049	218597297	736	3.8717e-48
8	130706301	130828359	8:130719718:A:T	rs7816131	130719718	240	8.54217e-48
2	23734371	26642819	2:23973799:C:T	rs6751857	23973799	2683	8.32797e-45
1	149854324	151661584	1:149906413:C:T	rs11205303	149906413	777	2.02952e-44
9	96699949	99791912	9:98270316:T:TGTGA	9:98270316_TGTGA_T	98270316	1842	1.95982e-43
6	19828597	19845014	6:19839415:C:T	rs41271299	19839415	28	2.17252e-43
4	105718094	107246190	4:106109381:A:G	rs4699165	106109381	1048	5.48851e-43
1	171603953	172608813	1:172203894:A:G	rs12402966	172203894	568	2.36938e-42
5	77135895	77815123	5:77396400:G:T	rs425102	77396400	403	2.38366e-42
7	23092323	23966043	7:23508740:A:AATTG	7:23508740_AATTG_A	23508740	398	3.35051e-42
15	99130170	99582943	15:99194896:C:G	rs2871865	99194896	220	3.60221e-42
1	17231013	17495311	1:17306675:C:G	rs2284746	17306675	377	3.62638e-42
20	47233768	48079726	20:47750588:C:T	rs13037813	47750588	1016	4.50755e-42
14	94506729	94877868	14:94844947:C:T	rs28929474	94844947	21	6.27933e-41
15	74070473	75070518	15:74222202:C:T	rs2165241	74222202	504	9.74921e-40
6	25416318	29569955	6:26267755:A:G	rs7773004	26267755	3834	1.06989e-38
3	128811299	129341403	3:129020778:A:G	rs6765930	129020778	265	1.47553e-38
8	77755152	78838907	8:78105153:A:C	rs2123397	78105153	492	2.20547e-38
6	109416393	110183870	6:109723017:T:TCC	rs10691068	109723017	950	9.62053e-37
4	81960189	82336907	4:82174165:A:G	rs1443536	82174165	290	2.2333e-36
3	171906398	172300207	3:172121443:A:G	rs582780	172121443	437	6.39003e-36
9	118935491	119529014	9:119124535:T:TAA	rs555464135	119124535	531	5.40904e-35
5	176316344	176842474	5:176509193:C:T	rs244711	176509193	508	9.81732e-35
5	170758982	171442208	5:170864021:G:T	rs4073717	170864021	345	1.67056e-34
16	69128053	70636995	16:69867835:A:G	rs4985445	69867835	1086	4.78688e-34
14	60786981	61353995	14:61072875:C:T	rs10483727	61072875	547	1.43883e-33
6	152097697	152476498	6:152157881:C:T	rs6902771	152157881	395	1.79122e-33
8	135409183	135847442	8:135578636:C:CAAAAAAAAAAAAA	rs558657497	135578636	628	2.09437e-33
9	78504729	78760949	9:78511889:A:G	rs35307904	78511889	29	8.28335e-33
11	2767262	2814960	11:2813322:C:T	rs143840904	2813322	37	2.42929e-32
1	183934949	184297668	1:184035420:C:CTATT	1:184035420_CTATT_C	184035420	348	9.3769e-32
3	72386240	72494085	3:72397279:A:G	rs9809116	72397279	59	1.31858e-31
9	139079108	139625380	9:139110654:C:T	rs12684650	139110654	215	8.85731e-31
2	241663689	242622692	2:242500662:C:T	rs876531	242500662	751	2.55553e-30
6	80558179	82590108	6:81050236:C:T	rs9350850	81050236	2723	2.70929e-30
2	71363978	72368687	2:71562503:C:T	rs17743415	71562503	633	2.71212e-30
7	150498508	150895727	7:150542515:G:T	rs6977081	150542515	349	3.22014e-30
15	67408298	68323964	15:67457698:A:G	rs35874463	67457698	161	3.53825e-30
5	122641785	123164595	5:122699198:C:CTA	rs34732995	122699198	522	4.11482e-30
1	26115403	27284066	1:26819053:G:GGTT	rs763307681	26819053	572	1.14465e-29
6	7680181	7737187	6:7719065:C:T	rs11243202	7719065	94	4.76524e-29
11	1983444	2305748	11:2165576:A:G	rs35506085	2165576	230	5.48096e-29
19	4903088	5147988	19:4954455:A:G	rs17883331	4954455	220	7.52311e-29
17	26882994	29353631	17:29206421:G:T	rs6505216	29206421	236	9.77017e-29
7	46172401	46607717	7:46577056:A:G	rs723149	46577056	807	1.10213e-28
12	116186282	116738647	12:116196316:C:CAA	rs34198321	116196316	196	3.38487e-28
6	41720082	42014304	6:41909521:C:CCG	6:41909521_CCG_C	41909521	31	7.76337e-28
1	227136640	228256020	1:227850588:A:T	rs7540754	227850588	881	9.12271e-28
19	10635631	11277232	19:10760120:C:CT	rs35467336	10760120	452	2.37734e-27
16	2087460	2506130	16:2178425:C:G	rs116353685	2178425	428	2.90928e-27
17	63518247	63564778	17:63556402:C:G	rs12452505	63556402	29	5.20799e-27
6	7125529	7317551	6:7231843:A:G	rs9379084	7231843	39	1.0571e-26
1	77910075	78743005	1:78450517:A:C	rs34517439	78450517	612	7.83691e-26
2	232311425	233869679	2:233094868:C:T	rs78198962	233094868	1071	1.01432e-25
7	28138639	28231103	7:28185091:A:G	rs849141	28185091	82	1.1224e-25
19	55906999	56064626	19:55993436:G:T	rs147110934	55993436	62	2.08181e-25
3	52536514	53174745	3:53103262:A:G	rs2564923	53103262	876	3.34387e-25
1	176521655	176935711	1:176811873:C:T	rs1044299	176811873	105	4.19019e-25
5	88250874	88481215	5:88398723:A:G	rs13167261	88398723	155	4.31597e-25
5	133830055	134532562	5:134363145:A:G	rs31211	134363145	269	4.31734e-25
14	24686145	24860793	14:24835500:C:T	rs36226649	24835500	120	4.43167e-25
17	79779264	80030720	17:79934194:A:C	rs35344256	79934194	111	1.05852e-24
6	105347409	105480816	6:105390782:C:CAATT	rs140791	105390782	162	1.25404e-24
5	41464841	43098185	5:42724294:A:G	rs62372052	42724294	539	1.28775e-24
5	168216489	168302616	5:168256455:C:T	rs35668185	168256455	73	1.31961e-24
11	45790238	49644966	11:47726977:C:G	rs11602395	47726977	1365	3.30125e-24
18	46474178	47037308	18:46843923:C:G	rs12957894	46843923	889	4.60298e-24
2	226693125	227507940	2:227368066:C:T	rs183587141	227368066	15	1.98943e-23
19	2105510	2226676	19:2155497:C:T	rs12973528	2155497	139	3.95836e-23
10	124031254	124295515	10:124230612:A:C	rs12571363	124230612	198	4.26453e-23
17	46835342	47208596	17:46967505:C:CAAAAA	rs745523941	46967505	522	5.01825e-23
11	75034986	75380096	11:75276178:A:C	rs606452	75276178	58	1.02596e-22
5	32682856	33397375	5:32832474:A:C	rs10059884	32832474	491	1.15785e-22
12	46083959	47376071	12:46783217:G:GACAC	12:46783217_GACAC_G	46783217	438	1.38102e-22
3	9975386	10205529	3:9975386:C:G	rs2270894	9975386	17	1.69363e-22
5	130092440	131835395	5:131722951:C:T	rs274555	131722951	719	2.77877e-22
5	128880420	129102550	5:129069047:A:G	rs2116735	129069047	155	3.20211e-22
17	7177399	7700063	17:7571752:G:T	rs78378222	7571752	299	3.3198e-22
8	120261312	120709099	8:120475358:G:T	rs1599473	120475358	647	4.22985e-22
10	102626510	102772283	10:102660281:C:G	rs2902406	102660281	103	4.33863e-22
6	158518541	158949664	6:158741725:A:G	rs6914117	158741725	607	4.92589e-22
7	148500109	148719792	7:148631555:A:T	rs822530	148631555	58	5.63595e-22
15	75499995	76355712	15:75824479:C:T	rs4886714	75824479	373	7.36551e-22
9	133415834	133523261	9:133473303:C:G	rs3802342	133473303	100	7.80142e-22
10	81073515	81317045	10:81114813:C:G	rs8837	81114813	257	1.37662e-21
5	107869478	108407293	5:108220554:C:T	rs75421844	108220554	374	1.98533e-21
15	101697253	101791605	15:101718239:C:G	rs62621400	101718239	103	2.29206e-21
1	22347396	22675846	1:22472451:C:T	rs7543136	22472451	330	3.00434e-21
12	102096702	103175170	12:102382052:A:G	rs7305516	102382052	1267	5.56755e-21
22	29994392	30637884	22:30549071:A:C	rs5763821	30549071	499	5.58844e-21
8	13262827	13372120	8:13372120:A:G	rs76364830	13372120	24	6.43651e-21
4	3142660	3535914	4:3469826:A:T	rs62275880	3469826	144	7.20856e-21
2	171734098	172493089	2:172410186:A:G	rs17288588	172410186	599	9.02353e-21
9	90756430	90893431	9:90883630:A:G	rs10746839	90883630	401	9.74232e-21
13	91973215	92063074	13:92019617:C:G	rs1330062	92019617	121	1.27059e-20
1	50791465	53053563	1:51367420:C:T	rs72904749	51367420	566	1.31894e-20
20	45440006	45580354	20:45532447:T:TA	rs11482825	45532447	132	2.05635e-20
5	172753555	173022229	5:172779475:C:T	rs11954548	172779475	188	2.34417e-20
17	36811750	37001982	17:36925750:A:G	rs2075060	36925750	90	2.47534e-20
6	140003323	142036991	6:140256669:A:G	rs603321	140256669	1323	2.65591e-20
2	33337846	33569112	2:33361425:A:G	rs6714546	33361425	203	4.44401e-20
2	36593910	36869485	2:36777825:A:G	rs9295	36777825	349	5.2264e-20
9	136058188	136402345	9:136328657:C:T	rs3124765	136328657	165	5.23261e-20
10	104221854	105178031	10:104337439:G:GT	10:104337439_GT_G	104337439	1081	5.28123e-20
6	116182024	117574267	6:117469671:G:GA	rs11375736	117469671	647	6.63467e-20
1	102944990	103757081	1:103352076:C:T	rs1463048	103352076	789	9.54548e-20
20	6408920	6934897	20:6609610:G:T	rs200744777	6609610	479	1.26335e-19
1	2035379	2254509	1:2195117:C:T	rs7547453	2195117	266	1.30432e-19
3	46983288	51958200	3:51468766:C:G	rs146370649	51468766	449	2.10665e-19
9	109470258	109670016	9:109632353:A:G	rs4743034	109632353	93	2.39365e-19
5	114980013	115080488	5:115009896:T:TA	5:115009896_TA_T	115009896	267	2.56829e-19
10	92982908	93132851	10:93015079:A:T	rs2648725	93015079	62	2.69085e-19
12	20528443	21313376	12:20804160:C:T	rs6487125	20804160	427	3.70192e-19
12	122284715	124252826	12:122820960:T:TAA	12:122820960_TAA_T	122820960	1611	4.34919e-19
2	178151050	179119891	2:178565913:C:T	rs17400325	178565913	773	5.08525e-19
16	88716342	90144305	16:88804924:T:TC	16:88804924_TC_T	88804924	484	5.78961e-19
3	187399952	187459907	3:187443314:A:G	rs61732778	187443314	78	6.2096e-19
17	1661829	1691953	17:1663847:A:T	rs201076030	1663847	59	6.36878e-19
4	57708306	57903948	4:57779567:A:G	rs781658	57779567	274	1.06644e-18
12	11855093	11906034	12:11878464:A:C	rs2900208	11878464	60	1.20927e-18
22	42038786	42658821	22:42229092:C:G	rs41277471	42229092	23	1.30597e-18
11	14138211	15013527	11:14797227:A:G	rs11600815	14797227	259	1.65033e-18
20	21065004	21496229	20:21242161:A:T	rs55962189	21242161	428	2.59647e-18
10	12165461	12328082	10:12256559:A:G	rs2399796	12256559	236	3.05569e-18
3	157604318	158352440	3:158212019:A:G	rs9865460	158212019	1170	4.24019e-18
1	37958339	38463504	1:38403967:A:AAATAAATC	rs146988606	38403967	304	4.387e-18
2	46637364	47026996	2:46938385:A:G	rs12998753	46938385	380	4.94418e-18
18	57728947	57920877	18:57829135:C:T	rs6567160	57829135	283	6.06276e-18
13	114742285	115093704	13:115013423:T:TTCTC	13:115013423_TTCTC_T	115013423	162	6.11077e-18
17	38059899	38603549	17:38590316:C:CTG	17:38590316_CTG_C	38590316	120	8.29452e-18
14	65458925	65650954	14:65538131:A:G	rs7147987	65538131	230	9.03596e-18
3	98663533	98972118	3:98872593:A:G	rs774736	98872593	307	9.4856e-18
3	13551420	14299338	3:13806135:A:G	rs7638143	13806135	266	1.00962e-17
14	21538067	21978285	14:21542766:A:G	rs12889267	21542766	68	1.22587e-17
10	4868303	5051821	10:5042294:C:T	rs12764498	5042294	90	1.41267e-17
11	30265474	30569363	11:30447998:C:T	rs704660	30447998	212	1.49332e-17
1	180898372	180909549	1:180909061:C:T	rs1609829	180909061	12	2.5947e-17
17	54582616	54947969	17:54845117:C:T	rs1467246	54845117	60	4.14239e-17
19	3366786	3480358	19:3443405:A:C	rs4806937	3443405	125	4.78431e-17
2	218941916	220256984	2:220004944:C:T	rs145296160	220004944	1062	5.97587e-17
2	169619640	169751556	2:169673867:A:T	rs830030	169673867	143	1.3249e-16
4	697607	1414684	4:1341553:A:G	rs111391498	1341553	184	1.40094e-16
2	218032964	218616926	2:218146108:C:G	rs10221933	218146108	655	1.41163e-16
16	82152710	82224469	16:82204132:C:G	rs2967363	82204132	98	1.45909e-16
17	64130204	64331156	17:64303793:C:T	rs9892651	64303793	219	1.68568e-16
2	95383399	98660883	2:97283676:C:T	rs183743021	97283676	55	2.06396e-16
6	131112116	131455383	6:131422970:C:T	rs55996418	131422970	368	2.07551e-16
1	53473765	53589801	1:53589801:A:G	rs1679971	53589801	9	2.5518e-16
5	179715803	179752215	5:179727399:C:G	rs11748619	179727399	46	4.19578e-16
8	126447473	126543476	8:126498828:C:G	rs4870941	126498828	105	4.47228e-16
18	50358345	51061399	18:50797415:C:T	rs11664776	50797415	1015	4.67158e-16
8	123969205	123989311	8:123980448:C:T	rs11783086	123980448	32	4.83142e-16
12	28147351	28740649	12:28407705:C:CT	12:28407705_CT_C	28407705	829	6.05675e-16
8	23136793	23454694	8:23391493:A:G	rs11785562	23391493	187	7.49561e-16
6	22054517	22144059	6:22092507:G:T	rs196045	22092507	115	7.83682e-16
10	79526766	79842380	10:79657705:C:G	rs7099526	79657705	108	8.08049e-16
1	32064903	32854745	1:32393560:C:T	rs10914504	32393560	292	8.80182e-16
1	9288512	9443971	1:9339467:C:T	rs9442580	9339467	114	1.1068e-15
9	108884151	109151678	9:108967088:A:C	rs2090409	108967088	270	1.17822e-15
2	10178479	10203284	2:10198113:A:C	rs6717452	10198113	22	1.60325e-15
22	28043820	29448404	22:28691677:C:T	rs74385072	28691677	124	2.21575e-15
1	89118961	89447978	1:89147213:A:T	rs4233334	89147213	244	2.44473e-15
5	39355591	39437129	5:39424628:A:C	rs1818782	39424628	105	2.97003e-15
1	21032041	21657162	1:21590812:C:CCT	rs797014597	21590812	73	3.63428e-15
13	30169098	30468648	13:30169861:A:C	rs61947180	30169861	76	3.63479e-15
3	32916527	33787533	3:32923640:C:CA	rs146074128	32923640	379	4.34992e-15
12	124762258	124831596	12:124826462:C:T	rs2229840	124826462	45	4.672e-15
2	44388183	45073528	2:44393532:A:G	rs7593987	44393532	735	5.23071e-15
14	93391377	93552277	14:93405676:C:T	rs57481308	93405676	27	6.96454e-15
1	118849762	118917956	1:118849762:C:G	rs7513464	118849762	50	7.31156e-15
3	56526844	56829123	3:56686329:C:T	rs6762851	56686329	174	7.881e-15
6	168744683	168887333	6:168814392:A:T	rs2763263	168814392	67	8.04485e-15
14	23698566	23880278	14:23774916:A:G	rs71413981	23774916	91	8.18241e-15
20	3840883	4103996	20:4088071:C:T	rs6052358	4088071	91	8.69391e-15
5	54347571	55217882	5:54875243:A:C	rs3898451	54875243	624	8.6953e-15
17	59463239	59498250	17:59498052:A:G	rs7214743	59498052	38	8.73892e-15
6	108487877	109032609	6:108857876:C:T	rs2018420	108857876	267	1.1155e-14
2	70196019	70558994	2:70338344:A:G	rs7585767	70338344	202	1.36457e-14
7	140218464	140805649	7:140683398:A:G	rs9886260	140683398	391	1.37353e-14
4	12810162	13264141	4:13196064:A:C	rs4289459	13196064	264	1.49569e-14
16	53396899	53538157	16:53432066:C:T	rs77007875	53432066	145	1.54904e-14
14	68189934	68725826	14:68423215:A:G	rs28649231	68423215	405	1.693e-14
17	60636826	60720058	17:60720058:G:T	rs12452590	60720058	2	1.78133e-14
12	56367901	56754371	12:56738791:C:CA	12:56738791_CA_C	56738791	151	1.79524e-14
14	101139007	101354271	14:101218652:A:G	rs8017361	101218652	55	1.80885e-14
10	12894581	12984272	10:12949653:G:T	rs34321514	12949653	80	1.90565e-14
5	36692433	37682619	5:36803614:T:TA	rs34313173	36803614	461	2.10928e-14
2	199684488	199888171	2:199753674:C:T	rs12614240	199753674	80	2.14445e-14
3	57450988	58038605	3:57990467:C:CTT	3:57990467_CTT_C	57990467	96	2.51281e-14
3	168911598	169373514	3:169297808:A:C	rs1833341	169297808	153	2.63243e-14
7	18638811	19062948	7:19049281:C:CT	rs200645691	19049281	266	2.63872e-14
14	93068516	93131683	14:93112311:A:G	rs578113254	93112311	47	3.09276e-14
4	73378390	73554072	4:73550181:C:T	rs6446853	73550181	129	3.11902e-14
1	23293972	23551969	1:23328289:T:TG	1:23328289_TG_T	23328289	207	3.24286e-14
12	12815752	12898412	12:12856574:T:TAGCTA	rs775327397	12856574	38	3.53493e-14
12	3338920	3429977	12:3393100:C:T	rs67551338	3393100	106	3.6543e-14
1	204449952	204584385	1:204502910:C:CT	rs59912938	204502910	155	3.98671e-14
12	4027686	4033760	12:4033760:A:G	rs74431741	4033760	2	4.16072e-14
19	41851186	41945904	19:41937095:A:G	rs17318596	41937095	153	4.66671e-14
15	50848487	51605408	15:51568204:A:G	rs17647719	51568204	287	4.78801e-14
13	78361945	78693867	13:78474468:A:C	rs3818416	78474468	397	5.02292e-14
5	138910791	139108963	5:139025522:A:G	rs356465	139025522	120	5.38481e-14
6	129791441	129830341	6:129823611:C:T	rs7774592	129823611	94	5.39101e-14
14	103838623	104053764	14:103909280:C:CT	rs5811107	103909280	259	5.66768e-14
12	77429695	77576303	12:77429695:T:TGG	rs545557182	77429695	87	6.23409e-14
10	70020802	70779686	10:70616199:A:G	rs11818897	70616199	732	6.65323e-14
17	30139388	30571416	17:30317007:A:AGTCTCGCT	rs3084095	30317007	562	7.41561e-14
12	23984032	24099662	12:24003407:T:TA	12:24003407_TA_T	24003407	95	7.55582e-14
12	14909995	15065209	12:14965356:C:T	rs12146743	14965356	209	7.96994e-14
10	53248206	53338334	10:53290991:C:T	rs61849823	53290991	33	8.19289e-14
9	100740124	100868204	9:100760113:G:T	rs7855432	100760113	72	8.8413e-14
12	29120617	29620447	12:29534209:A:C	rs2278093	29534209	51	9.51706e-14
5	55990830	56274146	5:56008916:C:T	rs6877300	56008916	195	9.90264e-14
8	23986259	24205875	8:24041988:A:C	rs62501195	24041988	216	1.11387e-13
17	21244607	21284673	17:21279289:C:T	rs7213608	21279289	44	1.1637e-13
12	85419056	85758211	12:85729739:C:T	rs10862970	85729739	207	1.17405e-13
7	32459434	33528762	7:32932773:A:G	rs74848236	32932773	61	1.32941e-13
2	37960613	37992078	2:37960613:A:T	rs17511102	37960613	7	1.44046e-13
16	14377400	14773958	16:14398176:C:T	rs30236	14398176	180	1.5144e-13
1	40771973	40809127	1:40775082:G:T	rs4660399	40775082	84	1.58871e-13
16	29923510	30145785	16:30042677:G:T	rs3814877	30042677	179	1.60025e-13
7	139697808	139761896	7:139749346:A:G	rs7781964	139749346	62	1.65683e-13
17	79351444	79426756	17:79412885:A:T	rs28507130	79412885	67	1.84913e-13
10	25158161	25180554	10:25178864:A:G	rs11014285	25178864	17	1.89997e-13
1	120191044	120267431	1:120191044:A:T	rs12129705	120191044	7	1.96669e-13
12	30751112	30918286	12:30917965:G:GA	12:30917965_GA_G	30917965	171	2.025e-13
10	61397399	61553406	10:61469538:C:T	rs1171614	61469538	52	2.21352e-13
5	67099307	67646642	5:67585143:A:G	rs34287	67585143	172	2.44766e-13
9	113577996	113830547	9:113793673:T:TA	rs56906013	113793673	17	2.51117e-13
8	116464988	116645056	8:116639474:C:T	rs2737226	116639474	186	2.55112e-13
12	569945	670595	12:588372:C:CT	rs35451048	588372	37	2.67487e-13
10	62050159	62311274	10:62140840:C:T	rs10821746	62140840	338	3.06993e-13
7	98911827	100167156	7:99649281:T:TCTA	7:99649281_TCTA_T	99649281	38	3.74893e-13
4	184190535	184235796	4:184211030:A:G	rs3828559	184211030	18	4.42036e-13
1	11099788	11378544	1:11172006:A:G	rs1148480	11172006	224	4.67641e-13
4	122569357	122828794	4:122792742:A:AT	rs745519151	122792742	239	5.84129e-13
3	122936084	123131254	3:123065778:A:G	rs11708067	123065778	32	5.96285e-13
19	19329924	19793545	19:19548239:G:T	rs34647936	19548239	227	6.16726e-13
5	64345499	64916032	5:64392906:C:T	rs4700662	64392906	101	6.2322e-13
15	62118106	62399541	15:62366721:C:T	rs2414759	62366721	376	6.42463e-13
6	15376230	15659539	6:15433117:C:T	rs11756950	15433117	81	7.91991e-13
5	158253271	158446223	5:158387892:A:G	rs4244425	158387892	95	8.83858e-13
15	66984920	67041110	15:67019313:A:C	rs2439391	67019313	86	9.52964e-13
12	57244168	57522257	12:57522257:C:G	rs138854007	57522257	19	1.01671e-12
2	88870632	89103554	2:88913273:C:G	rs867529	88913273	35	1.04272e-12
11	89249939	89986992	11:89305649:C:T	rs3019020	89305649	611	1.23161e-12
19	7183797	7243084	19:7183926:C:T	rs34013042	7183926	50	1.27418e-12
10	52724799	52875146	10:52752880:A:T	rs10822055	52752880	70	1.32893e-12
15	76622789	77833718	15:77365134:C:T	rs76156143	77365134	418	1.35567e-12
3	41186405	41420097	3:41288004:C:T	rs11713042	41288004	180	1.72e-12
11	74264977	74690776	11:74307701:G:GAATAT	rs151052367	74307701	143	1.89972e-12
2	43449385	43850590	2:43630657:C:T	rs7557989	43630657	487	1.94118e-12
12	69827658	69863094	12:69827658:G:T	rs10748128	69827658	29	2.12867e-12
15	48684620	48686310	15:48684958:C:T	rs12592845	48684958	5	2.53833e-12
12	59895732	59990767	12:59966623:A:G	rs11614580	59966623	50	2.69398e-12
8	144786161	145290270	8:145043543:A:G	rs11136341	145043543	216	2.70509e-12
6	164092706	164134479	6:164122040:C:CCATG	rs10622588	164122040	10	2.82269e-12
16	4710898	4962259	16:4746392:C:T	rs841217	4746392	251	2.95941e-12
12	53453456	54088047	12:54014647:G:GA	rs35769800	54014647	143	2.96126e-12
1	214604236	214659762	1:214619101:A:C	rs12074810	214619101	43	3.18149e-12
2	111863438	111953254	2:111877104:C:T	rs56952027	111877104	111	3.69109e-12
16	75031253	75217180	16:75175955:G:GA	16:75175955_GA_G	75175955	119	3.9183e-12
14	74815239	75015099	14:74817418:A:G	rs10141786	74817418	47	4.17822e-12
2	224992091	225712961	2:225601679:A:AAGG	2:225601679_AAGG_A	225601679	176	4.67585e-12
6	42949125	43206449	6:43011733:C:T	rs4711735	43011733	142	5.46551e-12
6	76132905	76437598	6:76267791:A:AT	6:76267791_AT_A	76267791	26	5.75952e-12
11	68812024	68887153	11:68812781:A:C	rs7932947	68812781	151	5.93068e-12
2	42374700	42705635	2:42470794:C:T	rs6713242	42470794	195	6.56735e-12
7	135046159	135398094	7:135212623:C:CGT	rs10627558	135212623	223	6.59152e-12
16	4014245	4033012	16:4019350:C:T	rs2907272	4019350	23	7.44287e-12
1	47869861	47974535	1:47905555:A:AG	1:47905555_AG_A	47905555	57	7.67249e-12
3	61557718	61665606	3:61557718:A:G	rs7621604	61557718	19	8.01458e-12
6	169338054	169624228	6:169465291:C:G	rs35629473	169465291	179	8.25058e-12
3	37999186	38053322	3:38019428:C:T	rs9826470	38019428	67	8.38508e-12
14	102806166	102995068	14:102928991:C:T	rs4906203	102928991	64	9.14096e-12
2	27598097	27752871	2:27730940:C:T	rs1260326	27730940	19	9.49707e-12
10	120930920	121433675	10:121107447:C:T	rs11198891	121107447	145	1.0414e-11
16	71472131	72230694	16:71981819:C:CT	rs545301438	71981819	436	1.06229e-11
7	2170759	2248472	7:2222575:C:T	rs62442470	2222575	72	1.12051e-11
9	95046659	95640171	9:95496795:C:CA	rs746979180	95496795	214	1.14285e-11
11	45183379	45251860	11:45239959:G:T	rs6416127	45239959	47	1.18381e-11
1	235271286	235709610	1:235391962:G:GT	1:235391962_GT_G	235391962	429	1.19978e-11
20	20060745	20080775	20:20069826:G:T	rs73125634	20069826	7	1.20899e-11
3	183976103	184044433	3:183976103:C:T	rs11546878	183976103	3	1.3251e-11
17	79046374	79093822	17:79048467:C:T	rs62072985	79048467	10	1.38684e-11
2	68354673	68477949	2:68457046:A:G	rs80076253	68457046	24	1.40648e-11
4	144199426	144496201	4:144444488:G:GT	4:144444488_GT_G	144444488	148	1.6325e-11
7	19480954	19792053	7:19638609:G:GCCA	7:19638609_GCCA_G	19638609	878	1.73064e-11
10	64449879	64616940	10:64539964:A:G	rs7083045	64539964	130	2.04853e-11
14	37144516	37144516	14:37144516:C:T	rs10131337	37144516	1	2.06957e-11
19	42494827	42879466	19:42682231:C:T	rs77265127	42682231	233	2.27835e-11
15	40641554	42189904	15:42084329:A:G	rs74841302	42084329	23	2.47191e-11
19	48792490	49626387	19:49361441:G:T	rs17206707	49361441	299	2.52162e-11
1	154984363	155197602	1:155155608:A:G	rs4971099	155155608	23	2.68754e-11
19	30263322	30328753	19:30304254:C:CAGTT	rs762976131	30304254	58	2.7187e-11
4	25342606	25408838	4:25408838:A:G	rs34811474	25408838	5	2.95947e-11
22	31535995	32141311	22:31571018:C:T	rs113848639	31571018	233	3.00561e-11
8	75791023	76026093	8:75883054:A:C	rs2956605	75883054	120	3.13542e-11
15	72099482	73556552	15:72554970:A:C	rs78382845	72554970	660	3.23614e-11
3	156338528	156756056	3:156516435:C:T	rs62277152	156516435	314	3.39197e-11
12	1080874	1702929	12:1497178:A:G	rs6489285	1497178	326	3.50472e-11
6	151644088	151845023	6:151719169:C:CA	6:151719169_CA_C	151719169	183	3.66573e-11
1	205640816	205799987	1:205720483:A:G	rs823116	205720483	75	4.15943e-11
11	69264597	69498465	11:69457547:C:T	rs3918292	69457547	22	4.59576e-11
2	16120506	16125539	2:16121533:C:T	rs12621634	16121533	6	5.08944e-11
10	131269756	131449487	10:131441249:A:G	rs12264213	131441249	84	5.34438e-11
20	48446596	48642702	20:48599230:A:G	rs8120550	48599230	122	6.24516e-11
2	85737362	85890758	2:85812784:A:T	rs62166769	85812784	83	6.28973e-11
16	79170967	79194680	16:79177261:A:C	rs12449061	79177261	45	6.36439e-11
9	16399953	16659655	9:16469196:A:G	rs563839371	16469196	67	6.40078e-11
6	133627248	133854359	6:133849789:A:G	rs3822939	133849789	94	6.40315e-11
2	600575	653874	2:630864:T:TTTAA	rs759188499	630864	234	6.71021e-11
6	39163201	39187886	6:39187886:A:G	rs2815116	39187886	6	6.89501e-11
4	88551151	88755967	4:88598726:A:ATAGTT	rs147973694	88598726	128	7.25858e-11
1	65172350	65575527	1:65298971:C:T	rs9128	65298971	10	7.26616e-11
7	37991802	38152697	7:37995756:G:GGAA	7:37995756_GGAA_G	37995756	39	7.40308e-11
9	123351121	123507855	9:123358262:A:G	rs2416759	123358262	134	7.86355e-11
15	38490400	38662204	15:38652032:C:T	rs6495962	38652032	43	8.70299e-11
21	38075625	38091531	21:38086271:A:G	rs2243490	38086271	21	8.7945e-11
10	28780293	28996121	10:28932345:A:G	rs1272396	28932345	212	9.0373e-11
1	244144531	244166235	1:244144531:C:T	rs112369510	244144531	2	9.15956e-11
4	7844754	7939008	4:7848144:C:T	rs28470731	7848144	176	9.24548e-11
16	81707252	81743328	16:81718558:A:G	rs68056614	81718558	53	9.39568e-11
6	166261747	166366451	6:166313684:A:G	rs2457982	166313684	144	9.9702e-11
1	156083496	156110167	1:156106185:C:T	rs505058	156106185	83	1.02873e-10
13	41132545	41400902	13:41279953:A:C	rs4943807	41279953	200	1.1655e-10
19	37379032	37855839	19:37570704:C:T	rs11672848	37570704	383	1.30342e-10
19	45409167	45522732	19:45425175:G:T	rs157594	45425175	98	1.3635e-10
9	83714360	84009497	9:83755000:A:C	rs62579837	83755000	149	1.36505e-10
7	72856269	73058017	7:73056750:C:T	rs6957745	73056750	127	1.43465e-10
13	47073342	47219427	13:47112120:A:C	rs6561319	47112120	21	1.43926e-10
12	57889077	58526590	12:58009202:C:T	rs2277322	58009202	274	1.50174e-10
8	134598269	134646116	8:134611160:A:C	rs6471133	134611160	42	1.52227e-10
20	13259045	13266552	20:13259045:C:G	rs911641	13259045	5	1.66417e-10
13	21289405	21617112	13:21485926:A:C	rs7326868	21485926	94	1.72747e-10
3	169831268	170031525	3:169831268:C:T	rs73181210	169831268	2	1.7873e-10
4	124752974	124979150	4:124921046:C:T	rs12642448	124921046	232	1.82418e-10
7	77228634	77591922	7:77512098:C:G	rs7796089	77512098	194	1.83821e-10
17	55740786	55771339	17:55764560:A:AC	rs796599132	55764560	16	1.9919e-10
9	127594420	128746612	9:128156961:A:G	rs13294786	128156961	768	2.1059e-10
6	117863264	117989912	6:117878912:A:G	rs210629	117878912	45	2.11729e-10
1	183172205	183402200	1:183268483:C:T	rs147885904	183268483	85	2.1653e-10
10	89639056	89836859	10:89817936:A:C	rs692942	89817936	35	2.20829e-10
4	8598698	8612691	4:8605338:A:G	rs4621412	8605338	14	2.21468e-10
4	152255264	152488075	4:152430911:T:TTG	rs113966280	152430911	300	2.40033e-10
7	8010386	8133389	7:8091876:A:T	rs17568389	8091876	114	2.45265e-10
4	166309213	166363801	4:166337461:A:C	rs28409044	166337461	265	2.48397e-10
7	28755250	28831958	7:28829253:C:G	rs62442203	28829253	40	2.57809e-10
6	44683838	45404170	6:44866322:A:G	rs12530016	44866322	204	2.71357e-10
10	29491321	29508589	10:29491325:C:T	rs7092470	29491325	12	2.72419e-10
17	80465590	80537010	17:80529826:C:G	rs3751909	80529826	6	2.88241e-10
18	35125161	35204858	18:35147621:C:G	rs12969480	35147621	72	3.16394e-10
4	159982236	160140733	4:160021594:C:G	rs3113680	160021594	133	3.18812e-10
5	179498	618586	5:236760:A:C	rs10057678	236760	670	3.2037e-10
9	23576332	23589354	9:23576702:C:T	rs57403314	23576702	30	3.265e-10
5	126997060	127568650	5:127394009:C:T	rs17607234	127394009	20	3.47199e-10
19	4048974	4102920	19:4080391:A:G	rs72978905	4080391	34	3.70067e-10
2	189888422	190331954	2:189888422:G:GATATATATATATAT	2:189888422_GATATATATATATAT_G	189888422	37	3.73232e-10
8	142321638	142353911	8:142322896:A:G	rs7000170	142322896	5	3.85654e-10
4	100445763	100638613	4:100569711:A:AGT	rs60651888	100569711	154	4.0803e-10
10	103331152	103482029	10:103391386:C:CT	10:103391386_CT_C	103391386	79	4.18268e-10
21	39451403	39690754	21:39636309:C:T	rs7275784	39636309	185	4.7137e-10
3	4728008	4753200	3:4753200:G:GT	rs11448301	4753200	65	4.81638e-10
16	24698903	24859449	16:24724778:A:T	rs9921750	24724778	35	4.93017e-10
1	73069423	73259276	1:73070185:C:CTGTT	rs5775135	73070185	207	5.0122e-10
17	67081278	67276383	17:67081278:A:G	rs77542162	67081278	3	5.29513e-10
10	98555220	98774102	10:98657741:C:T	rs12265242	98657741	145	5.34172e-10
1	36681373	36822312	1:36747842:G:T	rs113107560	36747842	14	5.39992e-10
8	129143680	129224888	8:129186110:C:T	rs72722756	129186110	76	5.59513e-10
6	18484946	18589133	6:18548766:A:C	rs9383411	18548766	72	5.96997e-10
11	118543399	118705753	11:118575254:A:T	rs12275876	118575254	152	6.02052e-10
5	140024491	140629690	5:140225137:C:T	rs251350	140225137	440	6.05894e-10
12	14483194	14659441	12:14507432:A:G	rs201615312	14507432	147	6.47862e-10
2	199187376	199250881	2:199233133:G:T	rs16829996	199233133	29	6.50034e-10
1	43858630	44145130	1:44062154:C:T	rs673253	44062154	125	6.67221e-10
9	125696599	125696599	9:125696599:C:T	rs369508364	125696599	1	7.09114e-10
15	81818710	81840545	15:81823538:C:T	rs11857976	81823538	17	7.11471e-10
10	94874110	94965772	10:94946123:C:T	rs7919934	94946123	121	7.11508e-10
10	27900680	27904113	10:27900882:C:T	rs2808290	27900882	4	7.18219e-10
5	137373502	137787523	5:137470418:C:CT	rs557113309	137470418	90	7.26626e-10
3	71462266	71611630	3:71468086:C:CA	rs34398058	71468086	115	7.46072e-10
3	24491484	24491484	3:24491484:A:G	rs13100197	24491484	1	7.89785e-10
9	16976200	16986112	9:16985589:A:C	rs72718111	16985589	7	8.09015e-10
8	97369057	97470145	8:97400586:T:TTG	rs528100022	97400586	57	8.28337e-10
19	36150291	36254189	19:36254189:A:G	rs370064477	36254189	3	8.88767e-10
16	49874676	49889341	16:49888931:C:T	rs9745989	49888931	3	8.9687e-10
1	92501433	93835931	1:93303114:A:G	rs11540832	93303114	481	9.12868e-10
12	49755072	50165207	12:50076135:A:G	rs112536786	50076135	250	9.39287e-10
20	49065034	49214188	20:49073892:A:G	rs6012939	49073892	123	9.65956e-10
14	35865308	36288411	14:36252516:A:G	rs1169031	36252516	15	9.75577e-10
2	202968809	203450887	2:203340983:A:ATG	rs10674122	203340983	266	9.99894e-10
6	154727825	154761650	6:154733748:A:G	rs11155972	154733748	21	1.03355e-09
20	10458546	10624190	20:10624190:A:G	rs889509	10624190	124	1.04515e-09
10	102156208	102359760	10:102346090:T:TA	rs555191417	102346090	294	1.07712e-09
20	57434900	57477812	20:57466093:G:T	rs185799410	57466093	25	1.09937e-09
1	56526310	56766830	1:56639314:G:GA	1:56639314_GA_G	56639314	77	1.13184e-09
4	120708284	120790884	4:120741242:A:G	rs7695544	120741242	55	1.17505e-09
11	69845755	70041216	11:69987739:A:G	rs76415301	69987739	143	1.19029e-09
7	156067051	156247126	7:156111722:C:G	rs12698398	156111722	43	1.25031e-09
17	40598710	40913366	17:40788744:C:T	rs6503715	40788744	256	1.2579e-09
7	73473494	73522750	7:73482987:A:G	rs41511151	73482987	13	1.27086e-09
8	100696695	100696695	8:100696695:A:T	rs1788161	100696695	1	1.27731e-09
2	223956410	223963874	2:223956410:C:T	rs6711710	223956410	5	1.3265e-09
6	160697306	160969738	6:160731468:T:TTTTG	6:160731468_TTTTG_T	160731468	155	1.34493e-09
13	73343714	73626254	13:73619288:C:T	rs12431227	73619288	122	1.39348e-09
17	77166803	77184919	17:77184062:A:G	rs2703520	77184062	18	1.39448e-09
4	48466781	49324633	4:48541973:A:G	rs17656010	48541973	409	1.40546e-09
17	68059706	68172326	17:68165529:A:G	rs76457020	68165529	85	1.57165e-09
17	71123063	71142376	17:71124903:A:G	rs6501601	71124903	8	1.75603e-09
5	148593958	148650689	5:148596085:C:CT	rs35846248	148596085	82	1.80673e-09
2	211540507	211543055	2:211543055:C:T	rs715	211543055	2	1.87109e-09
1	85939177	85940249	1:85939177:C:T	rs10157640	85939177	4	1.88002e-09
9	116168755	116377885	9:116191169:A:G	rs72760093	116191169	223	2.1829e-09
9	86368660	86666993	9:86635273:A:C	rs10746727	86635273	108	2.22228e-09
20	44447922	44530838	20:44503099:C:T	rs4812972	44503099	96	2.35511e-09
13	28395297	28395297	13:28395297:C:T	rs76750172	28395297	1	2.36469e-09
5	95527057	95762477	5:95711605:A:C	rs55838622	95711605	56	2.44379e-09
22	33056300	33113375	22:33106047:G:GTA	22:33106047_GTA_G	33106047	25	2.47406e-09
1	200037581	200057460	1:200045014:G:GTTTTCTTTTCTTTTC	rs150419964	200045014	32	2.47787e-09
7	134391526	134447630	7:134391526:A:C	rs12539076	134391526	53	2.48161e-09
15	66080418	66080419	15:66080419:A:T	rs8026886	66080419	2	2.56814e-09
11	125825224	126029612	11:126017059:C:T	rs111977000	126017059	21	2.61215e-09
1	10193821	10475011	1:10231463:C:T	rs12092513	10231463	19	2.70074e-09
11	8231572	8255408	11:8255408:A:C	rs2168101	8255408	17	2.71058e-09
8	33394472	33451982	8:33404281:A:G	rs149683285	33404281	5	2.75959e-09
8	25244270	25432214	8:25270508:A:G	rs7008627	25270508	258	2.881e-09
5	58428705	58471462	5:58461088:C:T	rs7730750	58461088	17	2.88168e-09
3	152293545	152313594	3:152293545:G:T	rs73872453	152293545	16	2.94445e-09
16	20694067	20955214	16:20939509:A:T	rs73532431	20939509	118	2.99805e-09
1	25361242	25393004	1:25371916:C:T	rs4648895	25371916	15	3.0915e-09
13	42678357	42782887	13:42748118:T:TGC	rs140630635	42748118	26	3.10238e-09
17	69806063	70014161	17:69957260:C:T	rs17767678	69957260	201	3.14112e-09
12	115483718	115502718	12:115500691:A:T	rs35506	115500691	7	3.15049e-09
19	10234781	10314866	19:10253761:A:G	rs78333947	10253761	59	3.30842e-09
5	52746246	52795785	5:52795785:C:CT	rs11434298	52795785	14	3.33558e-09
12	107052620	107521770	12:107205753:A:G	rs3782709	107205753	250	3.35848e-09
9	35766561	35893440	9:35886690:C:CAAAT	9:35886690_CAAAT_C	35886690	30	3.38875e-09
10	105595430	105672842	10:105645725:A:G	rs6584579	105645725	71	3.44185e-09
4	146831323	146867376	4:146844104:C:G	rs2135963	146844104	18	3.53541e-09
16	73784722	73847806	16:73795004:C:T	rs6564524	73795004	34	3.61993e-09
9	116980363	117003263	9:116986374:C:CCATTCA	rs10671214	116986374	27	3.68771e-09
15	90891566	91087372	15:91040725:A:T	rs2301832	91040725	145	3.71853e-09
10	126264311	126383363	10:126290498:A:G	rs2362501	126290498	18	3.91235e-09
15	78719501	78926445	15:78804071:T:TA	15:78804071_TA_T	78804071	77	4.02281e-09
11	130278773	130278773	11:130278773:C:T	rs61754851	130278773	1	4.16155e-09
1	207917499	208039732	1:208025926:C:T	rs6669384	208025926	43	4.30018e-09
20	54884826	54884826	20:54884826:A:C	rs57696574	54884826	1	4.30487e-09
5	73034048	73068888	5:73068599:A:G	rs2339609	73068599	77	4.5218e-09
3	87305728	87405438	3:87346735:A:G	rs34454426	87346735	7	4.57246e-09
8	21770763	21872853	8:21832494:A:C	rs3816788	21832494	72	4.58525e-09
1	155828357	155828357	1:155828357:C:T	rs140515386	155828357	1	4.7404e-09
14	92314395	92562825	14:92332548:A:C	rs2498851	92332548	338	4.76107e-09
16	8976615	9080990	16:9051353:C:T	rs9922395	9051353	116	4.79898e-09
15	69964858	70048157	15:69989239:A:G	rs35685961	69989239	75	4.86764e-09
4	39811232	40193538	4:40058762:G:T	rs937967	40058762	46	4.91294e-09
3	99271993	99302283	3:99298176:G:GA	3:99298176_GA_G	99298176	24	5.2475e-09
13	39530217	39582205	13:39530217:G:T	rs73169425	39530217	15	5.47596e-09
12	120559928	120907309	12:120861063:C:T	rs11065106	120861063	6	5.50941e-09
7	120730833	120866062	7:120814211:C:T	rs10215458	120814211	121	5.5323e-09
6	132313705	132615068	6:132544199:G:T	rs6569780	132544199	113	5.83691e-09
21	30013036	30308030	21:30274401:C:T	rs79176097	30274401	392	5.85915e-09
19	43959388	44087726	19:44053542:A:G	rs2854502	44053542	38	5.86803e-09
4	87659122	87813649	4:87730980:C:T	rs61730641	87730980	5	6.06704e-09
18	53146303	53166994	18:53151851:A:C	rs2958184	53151851	11	6.06957e-09
11	116927102	116970632	11:116970632:A:T	rs4938337	116970632	3	6.18855e-09
12	109777361	110044918	12:110044918:G:T	rs1541597	110044918	17	6.4202e-09
11	28379460	28577867	11:28523647:C:CA	rs371738355	28523647	221	7.06784e-09
6	144796045	145006877	6:144945823:A:T	rs951572	144945823	61	7.09056e-09
3	155834094	155963324	3:155901863:C:T	rs13085540	155901863	64	7.33122e-09
10	95725628	95746051	10:95725628:C:T	rs10882371	95725628	16	7.53629e-09
6	47435985	47631310	6:47444140:A:T	rs62410676	47444140	300	7.85965e-09
9	89569446	89931382	9:89762599:A:AT	rs11390399	89762599	132	7.88226e-09
7	5327814	5395553	7:5395553:C:T	rs113618521	5395553	10	8.07723e-09
9	136925663	137254017	9:136925663:G:T	rs11789898	136925663	100	8.10356e-09
6	2661845	2678750	6:2670598:C:T	rs4959697	2670598	5	8.35371e-09
1	54953955	54958724	1:54956262:C:G	rs1811666	54956262	5	8.36945e-09
20	60939835	60985164	20:60960144:A:G	rs13036495	60960144	62	8.53949e-09
3	194060706	194069973	3:194061907:A:G	rs4974539	194061907	29	8.96244e-09
12	96652358	96799409	12:96676943:A:G	rs61938858	96676943	50	9.80232e-09
16	15117299	15830997	16:15504423:C:T	rs118083081	15504423	58	1.00712e-08
17	46125191	46323934	17:46198265:A:AT	rs58848624	46198265	147	1.02912e-08
21	47528019	47528019	21:47528019:T:TA	21:47528019_TA_T	47528019	1	1.03225e-08
18	8797189	8809445	18:8800723:C:T	rs631126	8800723	32	1.047e-08
22	46156825	46483917	22:46364161:A:G	rs9330813	46364161	61	1.14562e-08
12	70277883	70813585	12:70795615:C:T	rs796845	70795615	198	1.1484e-08
1	92194835	92205471	1:92205471:A:G	rs12123737	92205471	4	1.15744e-08
6	127842055	127950768	6:127903054:C:T	rs1080436	127903054	132	1.16414e-08
16	51074915	51095561	16:51074915:A:G	rs79992195	51074915	3	1.18296e-08
3	183487635	183553696	3:183546104:A:C	rs76465002	183546104	20	1.20698e-08
19	46234155	46367206	19:46315809:A:G	rs10421891	46315809	34	1.20723e-08
8	121272063	121328547	8:121288882:A:G	rs56311349	121288882	30	1.22085e-08
19	12017954	12231502	19:12165646:G:T	rs75282733	12165646	52	1.27447e-08
12	31747364	31756637	12:31749392:C:CAAAT	rs111253187	31749392	5	1.29897e-08
2	208753267	208766985	2:208761235:G:T	rs10497888	208761235	10	1.31595e-08
16	4353395	4367730	16:4366721:A:G	rs28726262	4366721	13	1.35434e-08
2	216951721	217043965	2:216973869:G:GTGCGCATGCTCGGCGGGAATC	2:216973869_GTGCGCATGCTCGGCGGGAATC_G	216973869	41	1.35475e-08
10	76817358	76834921	10:76823164:A:G	rs11001272	76823164	28	1.40266e-08
12	9054236	9157432	12:9084670:A:T	rs1805737	9084670	130	1.44072e-08
2	121601305	121601305	2:121601305:A:G	rs62150740	121601305	1	1.46318e-08
15	70349482	70370747	15:70356150:C:T	rs8039718	70356150	9	1.46411e-08
4	77645452	77663262	4:77650313:A:T	rs344134	77650313	17	1.46806e-08
22	39266451	39304509	22:39281774:G:T	rs5750691	39281774	12	1.47459e-08
5	156925216	156957436	5:156928823:A:G	rs10476063	156928823	29	1.47622e-08
2	188073163	188352062	2:188115398:A:G	rs1569135	188115398	130	1.5352e-08
2	103095404	103175749	2:103098355:C:CT	2:103098355_CT_C	103098355	58	1.53969e-08
20	38438771	38569980	20:38552078:C:T	rs2224538	38552078	19	1.59148e-08
22	45697031	45852513	22:45703075:A:G	rs226499	45703075	69	1.61362e-08
18	12945310	13164588	18:13116432:G:T	rs1786263	13116432	115	1.61635e-08
19	5903807	5990015	19:5906146:T:TA	rs33945799	5906146	38	1.66721e-08
7	100782744	100788382	7:100787349:C:CA	7:100787349_CA_C	100787349	10	1.67147e-08
1	212100533	212271244	1:212206838:C:T	rs1933593	212206838	50	1.73535e-08
11	18613336	18664241	11:18653957:C:G	rs10832961	18653957	23	1.78774e-08
13	40212417	40368601	13:40285645:T:TTCTAAGAACAGTGGGACCTTTGGAAGG	rs760448646	40285645	125	1.85626e-08
2	170575157	170629301	2:170617443:C:T	rs7588075	170617443	36	1.86903e-08
21	38432325	38589732	21:38457272:A:G	rs9974798	38457272	259	1.89611e-08
8	27493389	27564846	8:27550722:C:T	rs2439497	27550722	54	1.94151e-08
2	1719112	1779683	2:1746468:A:T	rs10202812	1746468	81	1.9462e-08
4	56910860	56951243	4:56915247:C:G	rs2412725	56915247	90	1.94849e-08
14	73720214	73756386	14:73736323:C:G	rs1980413	73736323	11	2.03716e-08
7	100453208	100532540	7:100486754:C:G	rs12666989	100486754	26	2.05199e-08
10	96147923	96596152	10:96573948:A:T	rs138056307	96573948	8	2.06272e-08
3	196788438	197025109	3:197022353:C:CA	rs768257210	197022353	70	2.08119e-08
18	41457786	41493693	18:41459423:A:G	rs12457358	41459423	39	2.09074e-08
22	50167652	50332324	22:50167652:C:T	rs4468	50167652	2	2.13039e-08
7	1372676	1382320	7:1380874:C:G	rs1574277	1380874	20	2.16825e-08
11	120198728	120361394	11:120228989:A:G	rs4938802	120228989	35	2.41836e-08
2	213302735	213400434	2:213309632:A:G	rs62186285	213309632	42	2.45174e-08
9	89073689	89116662	9:89073689:A:G	rs353834	89073689	78	2.53958e-08
1	184672098	184865132	1:184672098:A:G	rs78444298	184672098	2	2.57061e-08
2	183691020	183699768	2:183698599:C:T	rs16823797	183698599	10	2.57762e-08
18	56945013	56975144	18:56945013:A:C	rs12964217	56945013	23	2.63016e-08
19	18116144	18124755	19:18116144:A:G	rs35928002	18116144	16	2.73063e-08
1	54105364	54195034	1:54191103:A:G	rs12091931	54191103	136	2.73443e-08
4	2887539	2887539	4:2887539:A:G	rs9761159	2887539	1	2.8039e-08
6	22733936	22747334	6:22747258:C:T	rs10456020	22747258	3	2.83876e-08
16	3134633	3204529	16:3145828:C:CA	rs569218984	3145828	70	2.84672e-08
2	174712727	174804264	2:174804264:A:G	rs12475859	174804264	11	2.94608e-08
12	95834300	95867696	12:95856451:A:G	rs7967460	95856451	57	2.97397e-08
7	20436519	20465963	7:20459590:C:T	rs28420485	20459590	25	3.05842e-08
1	224537655	224699100	1:224594993:G:GTGGAAATAACATGTT	rs763630851	224594993	145	3.16649e-08
8	124247681	124455548	8:124432587:C:T	rs188384909	124432587	9	3.16912e-08
7	55954905	56186249	7:56158510:C:G	rs11238394	56158510	175	3.26489e-08
13	100647612	100737889	13:100693002:A:G	rs9513696	100693002	47	3.47577e-08
8	8747894	8771760	8:8752587:A:G	rs332017	8752587	7	3.48926e-08
12	121622641	121823309	12:121756084:A:G	rs13141	121756084	9	3.50113e-08
11	33041338	33077466	11:33077466:C:T	rs10430948	33077466	3	3.52212e-08
1	67362733	67507387	1:67366668:A:G	rs1118393	67366668	188	3.55417e-08
9	106852385	107008811	9:106911946:A:G	rs10217420	106911946	178	3.56056e-08
11	79570988	79615053	11:79577927:A:G	rs283301	79577927	28	3.61326e-08
3	64426854	64445363	3:64438795:A:G	rs6809391	64438795	26	3.66724e-08
4	143467195	143471778	4:143467195:C:T	rs56039025	143467195	8	3.79646e-08
9	112912221	112933271	9:112933271:C:T	rs4289885	112933271	19	3.869e-08
10	74089364	74711376	10:74191845:C:CT	10:74191845_CT_C	74191845	532	3.93224e-08
19	17264961	17283403	19:17264961:C:G	rs2305769	17264961	9	4.02085e-08
19	15337785	15529020	19:15351749:C:T	rs11668279	15351749	10	4.02965e-08
2	5831892	5835335	2:5835335:T:TA	rs796290111	5835335	6	4.08785e-08
3	135792010	136752590	3:136256347:G:GT	rs112443777	136256347	210	4.46339e-08
2	20143831	20205541	2:20205541:C:T	rs52826764	20205541	2	4.46616e-08
9	14442595	14460182	9:14446001:C:T	rs1556032	14446001	18	4.52125e-08
22	39774448	39860868	22:39858196:A:G	rs2413592	39858196	127	4.63988e-08
2	99023719	99237792	2:99181315:A:AT	rs751751485	99181315	217	4.64104e-08
4	119039932	119125452	4:119125452:A:T	rs112269249	119125452	26	4.67786e-08
4	138883146	139081535	4:138908751:C:CG	4:138908751_CG_C	138908751	70	4.74512e-08
3	138050685	138123854	3:138091189:A:G	rs9289559	138091189	73	4.77207e-08
20	37503384	37510896	20:37510896:A:G	rs56201219	37510896	5	4.94246e-08
4	1963745	1983556	4:1983556:A:G	rs2187692	1983556	2	4.9772e-08

### Sheet: f22_GenomicRiskLoci
chr	start	end	lead uniqID	lead rsID	lead pos	nSNPs	p
4	99543726	100608799	4:100239319:C:T	rs1229984	100239319	31	3.73634e-61
4	39234408	39426325	4:39414993:A:G	rs11940694	39414993	154	1.58612e-19
2	27598097	27752871	2:27730940:C:T	rs1260326	27730940	20	1.76223e-14
17	43460181	44865603	17:44374710:A:G	rs62073222	44374710	3760	2.46107e-12
7	153451274	153497853	7:153489074:C:G	rs2533200	153489074	109	2.41003e-09
4	103001649	103198082	4:103198082:A:G	rs13135092	103198082	6	3.01317e-09
3	85059016	85671909	3:85059016:C:CAATA	rs778426811	85059016	544	1.73568e-08
2	45121466	45175585	2:45154908:A:G	rs528301	45154908	36	3.9058e-08
4	106063987	106201556	4:106143968:A:G	rs9884985	106143968	18	4.54272e-08

### Sheet: f23_GenomicRiskLoci
chr	start	end	lead uniqID	lead rsID	lead pos	nSNPs	p
6	25480328	29612325	6:27491299:A:G	rs6904596	27491299	1303	2.38342e-13
1	153755451	154258549	1:154251258:T:TA	1:154251258_TA_T	154251258	225	7.11374e-13
3	84862871	85671909	3:85056521:A:G	rs2035562	85056521	716	1.33958e-11
7	132953698	133734597	7:133581873:A:G	rs6955240	133581873	411	2.13641e-11
10	103557095	104204140	10:103880118:G:T	rs61874768	103880118	27	1.09445e-10
2	35001555	35040726	2:35005351:A:G	rs6743932	35005351	42	2.09596e-10
1	150247311	150515021	1:150271854:G:GT	rs144960058	150271854	380	2.68953e-10
11	57404779	57681828	11:57441788:G:GT	rs34645509	57441788	95	6.51479e-10
2	36768456	36834192	2:36821611:C:T	rs11545205	36821611	33	9.064e-10
6	108861264	109005588	6:108927842:A:G	rs2764261	108927842	41	2.85905e-09
19	45392254	45424351	19:45411941:C:T	rs429358	45411941	14	3.87661e-09
11	65843778	65907242	11:65877774:A:T	rs1558974	65877774	13	5.23603e-09
3	127152965	127183627	3:127157278:A:T	rs7652857	127157278	27	5.451e-09
19	17826412	17875755	19:17842620:A:G	rs12984126	17842620	46	5.55728e-09
18	53186092	53429879	18:53186092:C:T	rs627685	53186092	38	6.71875e-09
9	37044388	37379487	9:37092275:C:T	rs7856310	37092275	115	7.54188e-09
2	220337196	220380125	2:220361486:A:G	rs2010592	220361486	52	7.73805e-09
14	29549249	29690513	14:29675234:T:TA	rs11393972	29675234	53	9.61534e-09
12	122295078	122475739	12:122330733:C:T	rs11043233	122330733	80	1.05045e-08
12	69615090	69718326	12:69676379:T:TTA	12:69676379_TTA_T	69676379	105	1.15787e-08
2	199182470	199251210	2:199182704:C:T	rs997467	199182704	23	1.22962e-08
2	207883760	207927831	2:207927831:A:G	rs1263603	207927831	5	1.25076e-08
18	49484689	49616240	18:49553987:A:T	rs9952221	49553987	55	1.30231e-08
22	20129742	20169422	22:20144796:A:G	rs78426131	20144796	15	1.32089e-08
2	60588713	60599312	2:60593405:A:G	rs173374	60593405	21	1.68017e-08
11	28375949	28580338	11:28580338:G:T	rs12419325	28580338	12	1.71752e-08
8	106340292	106346346	8:106346346:C:CTG	rs770495412	106346346	2	2.401e-08
7	136695966	136695966	7:136695966:A:G	rs199537034	136695966	1	2.63464e-08
13	102183398	102299385	13:102254146:A:C	rs9513925	102254146	113	2.65852e-08
16	89659511	90100505	16:89714844:A:G	rs71396949	89714844	93	3.0267e-08
9	34155112	34382175	9:34362408:A:AAG	rs201117778	34362408	144	3.68881e-08
18	40701257	40750455	18:40741535:G:GA	rs527725512	40741535	96	4.11529e-08
15	74345814	74354152	15:74353561:G:T	rs4886868	74353561	3	4.3481e-08
7	34941004	35257521	7:35218768:C:CT	7:35218768_CT_C	35218768	207	4.55464e-08

### Sheet: f24_GenomicRiskLoci
chr	start	end	lead uniqID	lead rsID	lead pos	nSNPs	p
15	34982578	35032970	15:35006073:C:T	rs634990	35006073	107	4.63265e-24
12	6954864	7174770	12:6954864:A:G	rs5442	6954864	4	4.66635e-14
6	129820038	129820038	6:129820038:A:G	rs12193446	129820038	1	8.71658e-14
15	79372413	79472522	15:79376346:A:AG	15:79376346_AG_A	79376346	44	4.48041e-10
16	67699948	68293320	16:67993643:C:T	rs3785098	67993643	301	7.9569e-10
6	73577780	73643289	6:73638262:A:C	rs4374796	73638262	64	1.58759e-09
17	30943767	31251711	17:30987697:T:TA	17:30987697_TA_T	30987697	72	8.23615e-09
8	40706797	40752243	8:40726582:A:G	rs16890057	40726582	19	9.47125e-09
17	11395781	11455359	17:11406081:A:C	rs2969185	11406081	55	4.20167e-08
6	81368864	81643583	6:81411629:C:T	rs9361643	81411629	149	4.92491e-08

### Sheet: f25_GenomicRiskLoci
chr	start	end	lead uniqID	lead rsID	lead pos	nSNPs	p
17	79526569	79686725	17:79614932:T:TTAAC	17:79614932_TTAAC_T	79614932	210	4.4045e-18
20	19455203	19487717	20:19457268:A:G	rs4814857	19457268	25	3.23368e-11
9	107689502	107696463	9:107695848:A:G	rs2472493	107695848	12	6.27103e-10
12	77829894	77829894	12:77829894:A:G	rs187060882	77829894	1	1.76394e-08

### Sheet: f26_GenomicRiskLoci
chr	start	end	lead uniqID	lead rsID	lead pos	nSNPs	p
17	9834894	10085682	17:10031183:A:G	rs9913911	10031183	86	3.68171e-43
9	107676758	107731789	9:107695848:A:G	rs2472493	107695848	56	2.3649e-29
3	171565463	172004893	3:171933252:G:T	rs6445046	171933252	321	1.33292e-27
7	115584845	116224835	7:116143662:A:C	rs10233003	116143662	488	3.91927e-26
1	165670958	165791415	1:165687665:A:C	rs12691499	165687665	64	1.17854e-22
15	100692953	100692953	15:100692953:A:G	rs72755233	100692953	1	1.03573e-21
11	46736270	51575951	11:47316568:G:GT	rs113012334	47316568	2355	1.74097e-21
4	7844953	7970589	4:7897168:C:T	rs62289359	7897168	281	6.56133e-21
9	129269671	129425469	9:129373110:C:G	rs12377624	129373110	120	8.14056e-21
10	94570602	95092324	10:95044789:C:G	rs1746483	95044789	233	8.33737e-21
6	1518773	1580213	6:1548369:A:G	rs2745572	1548369	18	7.20918e-20
11	130260006	130297957	11:130289612:C:T	rs56009602	130289612	33	1.39413e-18
9	4176178	4237546	9:4220832:C:G	rs6476827	4220832	72	4.64841e-18
5	52421999	52653978	5:52567047:T:TC	rs762969846	52567047	357	9.5636e-18
11	721570	900809	11:791462:A:G	rs4963153	791462	86	2.87212e-17
11	120178753	120361394	11:120340383:A:G	rs11217878	120340383	153	3.00191e-16
18	52856746	53738824	18:53335512:A:T	rs11659764	53335512	50	3.78848e-16
16	77417526	77738715	16:77540740:A:C	rs282943	77540740	174	5.05012e-16
17	75491872	75522647	17:75495065:C:T	rs448203	75495065	44	1.03169e-15
8	108159533	108508471	8:108355461:A:G	rs35322733	108355461	189	2.71344e-15
16	88271794	88377416	16:88328928:G:T	rs28687756	88328928	108	8.22052e-15
2	153171206	153369892	2:153364527:A:G	rs1579050	153364527	123	1.00668e-14
17	66973049	67424508	17:67081278:A:G	rs77542162	67081278	19	1.79167e-14
10	63828879	63841130	10:63839417:C:T	rs4948502	63839417	22	3.30529e-14
1	219106316	219617036	1:219207326:C:CAA	1:219207326_CAA_C	219207326	192	1.42952e-13
9	137412655	137532572	9:137445942:A:G	rs3132302	137445942	60	2.60259e-13
3	186128816	186190920	3:186131600:A:T	rs9853115	186131600	12	5.18772e-13
6	82596092	82852544	6:82787851:C:T	rs9986372	82787851	60	5.66945e-12
5	108041917	108235987	5:108071655:C:T	rs9285863	108071655	273	7.15563e-12
1	11101558	11388792	1:11250961:C:G	rs28990994	11250961	12	1.7458e-11
1	113060432	113247563	1:113184603:T:TA	rs528855147	113184603	75	3.0744e-11
7	80836057	80864520	7:80838977:A:G	rs327716	80838977	49	4.08576e-11
13	76245090	76429619	13:76284608:A:C	rs374920805	76284608	149	4.28507e-11
5	64495058	64761297	5:64526683:A:AATATATATAT	rs754861492	64526683	111	5.09685e-11
6	1921848	2201654	6:2052811:C:T	rs9405541	2052811	211	1.34819e-10
2	238352099	238449107	2:238398182:A:G	rs6713555	238398182	144	1.4648e-10
9	13533026	13592736	9:13557747:G:T	rs7851770	13557747	60	1.65153e-10
2	43451957	43855150	2:43453721:A:G	rs112694524	43453721	184	1.81113e-10
9	129677052	129954223	9:129944667:C:T	rs149422858	129944667	185	3.43231e-10
6	136372622	136479194	6:136474794:A:T	rs9494457	136474794	72	6.01019e-10
15	90328305	90340666	15:90328305:C:T	rs1042499	90328305	6	6.34471e-10
9	136876021	136973826	9:136881430:C:CT	9:136881430_CT_C	136881430	93	7.26185e-10
6	51406848	51481315	6:51461621:C:T	rs2784241	51461621	23	7.44987e-10
13	41070141	41655900	13:41110922:C:T	rs74948688	41110922	42	8.61283e-10
2	69407732	69416642	2:69413892:A:T	rs6546486	69413892	14	9.89838e-10
6	158467281	158467989	6:158467281:A:C	rs12665142	158467281	2	1.1816e-09
15	67441256	67675547	15:67554426:C:CA	rs34871379	67554426	243	1.19655e-09
15	61936356	61958660	15:61958029:A:C	rs2249195	61958029	18	1.69702e-09
9	139844953	139866247	9:139859013:C:T	9:139859013_T_C	139859013	23	1.81035e-09
22	29525869	29620325	22:29616265:A:G	rs132384	29616265	32	1.8271e-09
2	218510069	218683154	2:218522877:C:CAA	rs113447513	218522877	54	2.43111e-09
2	33348494	33359565	2:33359565:A:G	rs116713089	33359565	5	4.04242e-09
8	6351705	6360289	8:6360289:G:T	rs76020419	6360289	2	4.9728e-09
16	64983881	65134457	16:65055539:T:TA	rs564626594	65055539	79	5.32113e-09
21	47404422	47557763	21:47404422:C:G	rs148766287	47404422	36	5.41153e-09
3	70897294	71020490	3:70967741:C:CA	rs71621907	70967741	91	6.0401e-09
17	4824625	4962462	17:4882952:A:G	rs1859434	4882952	50	6.98481e-09
2	56016361	56112440	2:56043802:C:G	rs4672075	56043802	82	7.15443e-09
11	88765779	89055293	11:88913663:A:G	rs621313	88913663	125	7.8423e-09
1	36481851	36583747	1:36573573:A:C	rs274760	36573573	14	8.21024e-09
15	56089888	56245184	15:56195191:C:T	rs4640119	56195191	52	8.21732e-09
6	111968245	112007985	6:111971317:C:T	rs1794824	111971317	46	9.04847e-09
11	54725140	56143434	11:54956783:C:G	rs10431123	54956783	293	9.10106e-09
14	37721524	37971612	14:37818043:G:T	rs112798551	37818043	83	1.17664e-08
10	28950789	28971818	10:28958604:T:TAA	rs10625795	28958604	21	1.37663e-08
20	11150594	11150594	20:11150594:C:T	rs34778574	11150594	1	1.55473e-08
2	5923931	5947099	2:5946313:A:G	rs2722591	5946313	24	1.75427e-08
10	105263716	105438112	10:105378840:A:G	rs11191749	105378840	35	2.04006e-08
9	3746023	3759525	9:3757011:C:G	rs10814543	3757011	11	2.06313e-08
2	228126494	228231432	2:228168099:A:C	rs62279163	228168099	33	2.17447e-08
17	58898689	59269555	17:59087808:A:G	rs9652858	59087808	239	2.18374e-08
16	89682006	89863110	16:89693756:C:T	rs383027	89693756	152	2.49113e-08
2	242176395	242445040	2:242255378:A:G	rs1134941	242255378	39	3.20581e-08
5	79303633	79390557	5:79333415:G:T	rs2059794	79333415	68	3.73116e-08
3	188022311	188066953	3:188057207:A:G	rs4420855	188057207	21	4.46532e-08

### Sheet: f27_GenomicRiskLoci
chr	start	end	lead uniqID	lead rsID	lead pos	nSNPs	p
6	129732674	130031493	6:129820038:A:G	rs12193446	129820038	33	1.44056e-57
15	34982488	35035099	15:35005886:A:T	rs524952	35005886	181	4.94862e-44
2	233166124	233462273	2:233385396:A:G	rs1550094	233385396	324	3.63442e-39
6	73536920	73649583	6:73643289:A:C	rs7744813	73643289	105	2.79921e-36
11	40144314	40164496	11:40149305:A:T	rs11602008	40149305	19	4.52584e-33
16	7340150	7462998	16:7459683:C:G	rs17648524	7459683	145	1.54961e-31
12	56112276	56351346	12:56115585:C:T	rs3138142	56115585	13	1.60541e-29
22	46353140	46408879	22:46364161:A:G	rs9330813	46364161	49	8.33569e-28
17	79499490	79690196	17:79557043:A:C	rs67050149	79557043	365	1.50084e-26
8	60033144	60194032	8:60178580:C:G	rs72621438	60178580	211	1.38803e-22
13	100645723	101273599	13:100649197:G:T	rs17474781	100649197	510	9.87461e-20
6	22056131	22107290	6:22056131:A:G	rs196051	22056131	56	9.03746e-19
10	79031826	79162267	10:79070782:A:G	rs71475646	79070782	84	1.21532e-18
1	164115061	164250829	1:164214985:C:T	rs10917958	164214985	165	3.54734e-18
10	85958008	86021024	10:86020898:G:T	rs4481964	86020898	93	1.78069e-16
4	81257721	82037207	4:81952637:A:T	rs74764079	81952637	234	1.07897e-15
15	79372413	79472522	15:79380869:C:T	rs3851677	79380869	147	7.0065e-15
2	178322024	179119891	2:178565913:C:T	rs17400325	178565913	304	1.40651e-14
8	40704593	40781729	8:40736663:A:G	rs72644322	40736663	69	2.64163e-14
14	54410919	54801587	14:54421917:C:G	rs2855530	54421917	262	3.94915e-14
3	8158265	8241006	3:8191247:C:T	rs431005	8191247	158	4.95315e-14
7	158573816	159114266	7:158989844:C:T	rs113543909	158989844	147	7.4706e-14
1	207323356	207653178	1:207508098:C:CAA	rs28738985	207508098	149	2.0539e-13
9	18311307	18390258	9:18362105:A:T	rs1340044	18362105	56	3.41776e-13
1	219735983	219790221	1:219778675:G:T	rs12028838	219778675	52	4.55593e-13
17	54681042	54739062	17:54715143:C:T	rs1963456	54715143	48	6.23776e-13
13	99488998	99592595	13:99583546:A:ATTTAT	rs10623923	99583546	50	2.91741e-12
2	55989737	56161869	2:56116193:T:TTGATTCTTGGCCTCCCTCCC	2:56116193_TTGATTCTTGGCCTCCCTCCC_T	56116193	122	8.36684e-12
14	60530722	61404867	14:61238781:A:G	rs12147818	61238781	143	1.24945e-11
18	42798861	42918014	18:42918014:C:T	rs11082444	42918014	57	1.25739e-11
6	116316103	116685279	6:116427814:A:G	rs576791	116427814	181	1.55018e-11
2	239187209	239459603	2:239228512:C:T	rs57033609	239228512	130	2.05917e-11
2	146693556	147087468	2:146992642:G:T	rs10928286	146992642	241	3.67086e-11
2	157315748	157477952	2:157385617:C:T	rs201844756	157385617	115	7.16591e-11
21	16329277	16432738	21:16339172:C:G	rs2229742	16339172	51	2.39015e-10
10	60253364	60375857	10:60281420:C:CT	10:60281420_CT_C	60281420	390	3.59769e-10
4	80766564	80963952	4:80844300:C:T	rs7685593	80844300	166	3.96752e-10
11	108019887	108367453	11:108023745:C:T	rs6589004	108023745	347	5.4847e-10
11	61439097	61537529	11:61515767:C:T	rs198422	61515767	65	5.91011e-10
3	64547477	64547477	3:64547477:C:G	rs35667547	64547477	1	6.47422e-10
10	90012436	90051317	10:90030119:A:G	rs286487	90030119	24	7.54557e-10
21	47285712	47393228	21:47377296:A:G	rs2150458	47377296	94	7.80832e-10
1	108075949	108092402	1:108080285:G:GC	1:108080285_GC_G	108080285	54	8.50945e-10
20	6743306	6762719	20:6762719:C:T	rs235772	6762719	11	9.28291e-10
13	28962666	29018978	13:28991902:C:G	rs34961350	28991902	61	1.31444e-09
6	9986985	10036083	6:10036083:C:T	rs2327222	10036083	4	1.3447e-09
6	27870257	29030942	6:29030942:G:GT	rs559462124	29030942	96	1.53177e-09
3	141081497	141336835	3:141112859:C:CTT	3:141112859_CTT_C	141112859	160	1.57605e-09
11	30001500	30054610	11:30054610:G:T	rs7944541	30054610	30	2.05491e-09
14	33292743	33309495	14:33298731:C:CA	14:33298731_CA_C	33298731	44	2.08454e-09
12	6954864	6997808	12:6997808:A:G	rs112947941	6997808	2	2.19139e-09
1	42308011	42353695	1:42331212:C:T	rs6680922	42331212	19	3.4501e-09
17	47260130	47461433	17:47299789:A:G	rs55978930	47299789	61	5.00976e-09
1	200299701	200421446	1:200354894:T:TTTTG	1:200354894_TTTTG_T	200354894	35	9.08301e-09
4	166764589	166849857	4:166791089:C:T	rs55756297	166791089	47	9.6653e-09
12	13999379	14071844	12:14071844:C:T	rs2160729	14071844	11	9.75897e-09
11	84634790	84662175	11:84634790:A:C	rs2155413	84634790	8	1.00502e-08
4	89746220	89796154	4:89764197:C:G	rs10024506	89764197	28	1.10102e-08
22	41521432	42210597	22:41865739:A:G	rs2008065	41865739	5	1.11598e-08
6	130321899	130422098	6:130334409:A:G	rs1337776	130334409	81	1.13469e-08
9	137436214	137437183	9:137437183:A:G	rs943423	137437183	3	1.45094e-08
17	11395418	11437291	17:11407259:A:T	rs2908972	11407259	13	1.45229e-08
12	57502182	57527283	12:57512875:C:G	rs11172106	57512875	32	1.71491e-08
8	61592425	61784348	8:61727587:G:T	rs4738828	61727587	108	1.76078e-08
2	60517086	60517108	2:60517086:C:T	rs7597821	60517086	2	1.89904e-08
11	119221449	119237357	11:119236751:C:T	rs2195526	119236751	3	3.11121e-08
1	113060432	113247563	1:113205526:C:CTGT	1:113205526_CTGT_C	113205526	69	3.75273e-08
17	68691923	68731219	17:68718734:C:T	rs4793501	68718734	40	3.84431e-08
14	92581825	92640056	14:92587301:C:T	rs61976561	92587301	62	4.06796e-08
10	49396141	49652346	10:49445540:A:G	rs11101268	49445540	44	4.07573e-08
7	7221968	7286445	7:7221968:G:T	rs758263	7221968	20	4.66632e-08

### Sheet: f28_GenomicRiskLoci
chr	start	end	lead uniqID	lead rsID	lead pos	nSNPs	p
10	114597109	114904410	10:114754784:C:T	rs35198068	114754784	186	6.81866e-98
19	45232161	45653883	19:45413233:G:T	rs1065853	45413233	46	1.03676e-25
12	4328521	4384844	12:4384844:G:T	rs76895963	4384844	2	8.80835e-21
8	126474356	126507389	8:126500031:C:G	rs28601761	126500031	67	5.97355e-18
11	116583017	116725799	11:116623213:T:TA	11:116623213_TA_T	116623213	47	1.74748e-17
9	22129579	22136489	9:22134068:A:G	rs10811660	22134068	14	5.17277e-16
1	109776285	109822166	1:109817590:G:T	rs12740374	109817590	25	3.61365e-15
9	136132908	136339755	9:136146597:C:T	rs550057	136146597	78	7.33051e-15
6	20641336	20790817	6:20682783:A:AATGAGATCTCGTGATAACTCTAT	rs754953005	20682783	133	2.07189e-14
11	92667730	92727089	11:92708710:C:G	rs10830963	92708710	91	2.57539e-14
20	36816105	36849088	20:36837296:A:G	rs1534966	36837296	42	4.50114e-14
3	185487155	185538006	3:185534482:A:G	rs9859406	185534482	97	5.98701e-14
2	21216815	21471603	2:21244000:G:T	rs10199768	21244000	354	1.31968e-13
11	47377283	47943419	11:47715781:C:CA	rs539660621	47715781	286	1.75452e-13
10	94208397	94495753	10:94466495:C:G	rs10882102	94466495	142	1.01746e-12
2	43449385	43864089	2:43692542:T:TAG	2:43692542_TAG_T	43692542	408	1.04613e-12
19	11187324	11210912	19:11196651:A:AT	19:11196651_AT_A	11196651	64	1.22089e-12
4	6263996	6324785	4:6299914:A:G	rs4234731	6299914	161	1.66881e-12
7	28142088	28212824	7:28179396:C:T	rs849139	28179396	39	1.46879e-11
8	118184783	118220270	8:118191475:C:T	rs35859536	118191475	8	2.69996e-11
13	80705315	80759290	13:80706455:C:T	rs1215470	80706455	15	4.13996e-11
1	55487346	55505647	1:55505647:G:T	rs11591147	55505647	15	8.09126e-11
1	50826176	51532590	1:51371609:A:T	rs184112992	51371609	382	1.58876e-10
17	36092671	36103872	17:36101156:C:T	rs7501939	36101156	16	3.24828e-10
6	25895575	26088890	6:26042239:A:T	rs7753826	26042239	168	3.6202e-10
3	63781484	64007214	3:63928681:A:C	rs7621544	63928681	55	7.86554e-10
6	126792095	127246737	6:126868567:C:T	rs58321169	126868567	294	8.23836e-10
3	48703588	49604904	3:49565505:A:G	rs55935606	49565505	240	8.859e-10
5	51991579	52118488	5:52082618:A:T	rs10471813	52082618	57	9.34439e-10
16	69556583	69968727	16:69563842:A:G	rs13330951	69563842	161	1.49596e-09
20	40001041	40012401	20:40010670:C:G	rs60387034	40010670	15	1.57411e-09
1	214150445	214150821	1:214150445:A:T	rs17712208	214150445	2	2.29541e-09
1	62900811	63182135	1:62935577:C:CAAA	1:62935577_CAAA_C	62935577	289	2.43458e-09
3	123051019	123131254	3:123092614:C:CCCCCG	3:123092614_CCCCCG_C	123092614	23	3.14712e-09
15	91412850	91443059	15:91430907:A:G	rs4932179	91430907	29	4.29627e-09
2	227020653	227181683	2:227022036:C:T	rs13405357	227022036	123	4.97785e-09
12	108609634	108629780	12:108618630:C:T	rs3764002	108618630	3	5.38108e-09
16	53797908	53845487	16:53800954:C:T	rs1421085	53800954	115	5.42811e-09
10	80940740	80954789	10:80954789:G:T	rs1613295	80954789	19	5.66416e-09
11	2844216	2857297	11:2857194:A:C	rs2237895	2857194	5	6.86808e-09
7	15024954	15066045	7:15054916:G:T	rs6980437	15054916	92	9.67148e-09
6	28562247	29607101	6:29519554:G:T	rs408623	29519554	284	1.57782e-08
2	165501849	165557318	2:165528624:G:T	rs1128249	165528624	32	1.85633e-08
16	20008346	20054371	16:20049651:A:G	rs59799562	20049651	25	2.28947e-08
3	23389838	23457080	3:23454790:A:G	rs1496653	23454790	6	2.3778e-08
14	24871530	24883887	14:24874193:G:T	rs72694393	24874193	11	2.43288e-08
20	6697068	6710434	20:6709838:A:G	rs2650965	6709838	7	3.10105e-08
9	4282942	4295583	9:4294707:T:TG	rs34706136	4294707	10	3.4279e-08
7	156930550	157063837	7:156964721:C:CT	rs34998574	156964721	107	3.81868e-08

### Sheet: f29_GenomicRiskLoci
chr	start	end	lead uniqID	lead rsID	lead pos	nSNPs	p
3	84964976	85789644	3:85503999:C:CAT	rs145394945	85503999	1010	1.00169e-22
2	57942325	58498481	2:58021528:A:G	rs2090793	58021528	345	7.763e-14
9	126196204	126714308	9:126360328:A:G	rs4836937	126360328	276	8.15917e-14
4	46191375	46361945	4:46221816:A:T	rs472062	46221816	307	2.35236e-12
17	77768654	77800743	17:77778227:C:T	rs9896202	77778227	10	1.33881e-10
8	10584212	11450422	8:10801137:A:G	rs7833435	10801137	397	3.05818e-10
7	114015707	114287116	7:114145525:A:G	rs6466488	114145525	88	4.91734e-10
6	18991559	19138118	6:19078274:A:G	rs2842385	19078274	63	1.05949e-09
1	61671468	61743723	1:61680266:C:T	rs182823	61680266	19	1.28801e-09
10	118638218	118778079	10:118776202:G:GCCAT	rs112278943	118776202	55	6.32051e-09
16	29958216	30118345	16:30098189:G:GTGA	rs759785534	30098189	133	1.54905e-08
9	29070534	29201691	9:29187393:C:T	rs10968999	29187393	111	2.24991e-08
8	22286994	22409402	8:22324577:A:G	rs13271367	22324577	161	3.97818e-08

### Sheet: f30_GenomicRiskLoci
chr	start	end	lead uniqID	lead rsID	lead pos	nSNPs	p
3	56283361	56953738	3:56849749:C:T	rs1354034	56849749	365	6.97313e-72
12	122013041	122481290	12:122216910:A:G	rs11553699	122216910	238	2.33714e-55
7	106306793	106398951	7:106372219:C:G	rs342293	106372219	134	2.63842e-53
17	37368318	38618104	17:38175553:C:T	rs709592	38175553	623	2.52653e-52
12	111359712	113218868	12:111884608:C:T	rs3184504	111884608	217	2.37568e-31
8	8088230	11895516	8:10841858:A:G	rs11783418	10841858	6152	8.81258e-27
5	75811697	76231594	5:76019044:C:T	rs2227827	76019044	67	1.2782e-25
1	72424586	72986136	1:72748567:G:GTCCT	rs66495454	72748567	484	1.23652e-24
9	4740540	4903034	9:4763176:C:T	rs385893	4763176	193	4.46006e-24
9	135565713	136181096	9:135864513:C:T	rs150813342	135864513	37	3.61715e-23
6	33215902	33775868	6:33463961:C:T	rs35144104	33463961	435	5.05575e-23
12	54596619	54865653	12:54692061:A:G	rs6580980	54692061	66	2.78815e-22
1	205012106	205269501	1:205246061:G:T	rs1172137	205246061	374	1.8931e-21
2	31454391	31489727	2:31480967:A:G	rs592039	31480967	59	5.00667e-21
2	45112453	45175585	2:45172556:C:CT	2:45172556_CT_C	45172556	35	6.99349e-21
11	131128	283415	11:175339:A:C	rs147891151	175339	88	9.52872e-20
19	45386467	45428234	19:45411941:C:T	rs429358	45411941	35	1.7023e-18
16	53797908	53845487	16:53800954:C:T	rs1421085	53800954	115	2.97739e-17
6	109505740	109651220	6:109617657:A:AAAG	rs112273618	109617657	378	1.51866e-16
17	27661709	27885675	17:27799274:G:GT	rs36070425	27799274	243	1.7754e-16
17	19797869	20403618	17:19854918:C:G	rs175921	19854918	452	2.98094e-15
15	47716150	47981025	15:47869979:C:G	rs1865646	47869979	282	9.99399e-15
18	57730948	58028859	18:57829135:C:T	rs6567160	57829135	287	1.41043e-14
12	6217918	6302626	12:6288322:C:T	rs10774409	6288322	212	1.817e-14
2	408713	653874	2:653575:C:T	rs35913461	653575	243	2.39313e-14
1	65892680	66169679	1:65911607:C:T	rs9436747	65911607	492	9.1035e-14
19	45739675	45809208	19:45751157:C:G	rs12459847	45751157	34	1.14756e-13
2	27498734	27950837	2:27730940:C:T	rs1260326	27730940	259	1.3093e-13
5	87439691	88398954	5:88180196:C:T	rs114694170	88180196	284	1.83118e-13
11	47372377	47946836	11:47529947:A:C	rs7124681	47529947	401	2.63997e-13
1	177770097	177913519	1:177894287:C:T	rs506589	177894287	125	3.12108e-13
16	29923510	30380486	16:30097630:C:T	rs2289292	30097630	275	3.51155e-13
4	6827238	6893681	4:6893181:C:T	rs12640189	6893181	8	8.94106e-13
20	57563061	57628239	20:57598332:C:CAA	rs11471957	57598332	40	1.51241e-12
18	20711927	20750400	18:20720973:G:T	rs11082304	20720973	5	2.35263e-12
16	28505660	28615708	16:28505660:C:G	rs151234	28505660	34	2.82689e-12
1	171884170	171949999	1:171949750:C:T	rs10914144	171949750	10	3.22536e-12
6	28096280	29607101	6:28670180:G:GT	6:28670180_GT_G	28670180	396	6.51668e-12
17	2001825	2291863	17:2159502:A:G	rs57307236	2159502	370	7.57928e-12
11	27541623	27742447	11:27702383:G:T	rs16917237	27702383	84	8.89433e-12
13	55679499	56250005	13:55967681:C:CA	13:55967681_CA_C	55967681	791	9.19293e-12
4	74903134	75044689	4:74940765:A:G	rs12649753	74940765	48	1.03025e-11
2	102300940	102603769	2:102334926:A:AT	2:102334926_AT_A	102334926	77	1.07913e-11
3	183980416	184090266	3:184090266:C:T	rs6141	184090266	19	1.39234e-11
13	28593208	28664696	13:28620036:C:T	rs9507983	28620036	51	1.46485e-11
2	57942325	58498481	2:58078939:G:T	rs68119977	58078939	301	2.063e-11
1	247712303	247722588	1:247722588:A:G	rs74227709	247722588	3	2.08365e-11
8	106536267	106593207	8:106581528:A:T	rs6993770	106581528	19	3.19601e-11
12	29390501	29545595	12:29435505:T:TA	rs35024086	29435505	178	3.40844e-11
12	49162598	49610227	12:49471968:C:CA	12:49471968_CA_C	49471968	124	6.56378e-11
10	98971960	99256163	10:99094436:A:G	rs1890966	99094436	394	1.0723e-10
1	54677786	54742618	1:54704462:C:CCAG	rs142469622	54704462	39	1.11946e-10
2	160676427	160696845	2:160685529:A:G	rs2556094	160685529	14	1.17904e-10
14	25429598	25578717	14:25461989:C:T	rs2038700	25461989	48	1.24708e-10
10	62754793	62810848	10:62810848:G:T	rs1897362	62810848	59	1.28135e-10
17	15870401	16263682	17:16229232:A:G	rs15739	16229232	432	1.40121e-10
15	35728523	35943377	15:35825309:G:GA	rs34226807	35825309	78	1.46887e-10
19	16185559	16213697	19:16197320:C:T	rs2228367	16197320	8	1.81782e-10
9	136876021	136974020	9:136919416:A:G	rs2520096	136919416	122	2.06154e-10
18	22673224	22746547	18:22688456:G:T	rs8099615	22688456	66	4.09093e-10
5	95833684	95919191	5:95856501:C:T	rs2611742	95856501	166	4.66981e-10
22	31536133	32272658	22:32155445:C:T	rs5749330	32155445	226	4.92619e-10
5	159565783	159648715	5:159583460:C:T	rs2546374	159583460	23	5.26501e-10
3	122833003	122854899	3:122833003:C:T	rs3804749	122833003	19	6.22171e-10
15	64441414	65104668	15:64930193:T:TTA	rs3057845	64930193	596	6.27613e-10
14	23747938	23761094	14:23757428:C:CT	rs568274534	23757428	10	1.20551e-09
16	64414931	64663399	16:64512058:C:T	rs6498946	64512058	111	1.44718e-09
7	123405942	123442494	7:123426568:A:AT	7:123426568_AT_A	123426568	55	1.4696e-09
5	74928293	75038901	5:75030034:A:G	rs7730516	75030034	141	1.48585e-09
17	7121785	7161628	17:7132556:C:T	rs222837	7132556	14	2.08624e-09
10	13447605	13513089	10:13477629:G:GA	10:13477629_GA_G	13477629	63	2.19747e-09
11	30798255	31434104	11:31210500:A:G	rs67707190	31210500	274	2.23904e-09
3	49009386	49604298	3:49311131:C:G	rs7614738	49311131	112	2.89904e-09
5	1280830	1296486	5:1286516:A:C	rs2736100	1286516	13	3.02955e-09
1	96627332	96836930	1:96673887:G:T	rs17374320	96673887	37	3.26639e-09
7	98720395	98784256	7:98778544:G:GTCTC	7:98778544_GTCTC_G	98778544	28	3.94436e-09
2	25075281	25291539	2:25150758:C:T	rs10185143	25150758	142	4.51035e-09
18	67511645	67546090	18:67536617:C:T	rs8099412	67536617	56	4.77999e-09
5	158589567	158670938	5:158635102:C:T	rs6556405	158635102	18	5.03877e-09
10	103832687	104470918	10:103920475:C:T	rs1049455	103920475	216	5.08502e-09
9	275809	306734	9:282738:A:G	rs13291664	282738	24	5.21543e-09
2	199489760	199602744	2:199562944:G:T	rs6757686	199562944	129	5.57143e-09
2	198393835	198954774	2:198954774:C:T	rs11684176	198954774	224	6.07146e-09
18	50609391	50895766	18:50728987:C:T	rs11662175	50728987	148	6.48353e-09
19	18510925	18637194	19:18533642:C:T	rs7258465	18533642	97	7.2544e-09
11	88470041	88617894	11:88577699:C:CT	rs765785654	88577699	82	7.65146e-09
6	98766589	98797023	6:98770345:C:T	rs7749175	98770345	12	8.12162e-09
11	118970476	119198959	11:119026460:C:T	rs4938635	119026460	62	1.07874e-08
7	116448803	116570200	7:116558716:A:G	rs1049618	116558716	45	1.09735e-08
1	8906301	8918313	1:8918313:C:T	rs10864368	8918313	12	1.10851e-08
18	52471537	52509833	18:52486749:A:C	rs12956561	52486749	66	1.15207e-08
5	156367092	156482101	5:156397673:A:G	rs6882345	156397673	31	1.24304e-08
12	109841472	110064225	12:110051767:T:TG	12:110051767_TG_T	110051767	188	1.3073e-08
19	13083903	13122612	19:13089890:A:G	rs7408675	13089890	21	1.40487e-08
14	25925403	25965098	14:25950590:C:T	rs1884236	25950590	52	1.72297e-08
11	10704589	10736660	11:10710775:G:T	rs10840471	10710775	20	2.02746e-08
2	241510903	241510903	2:241510903:A:G	rs78909033	241510903	1	2.07177e-08
2	60114796	60241822	2:60137193:C:T	rs2194701	60137193	86	2.21904e-08
7	28277107	28301970	7:28277107:C:G	rs2158799	28277107	21	2.69045e-08
16	67361234	68292616	16:67682580:C:T	rs9972635	67682580	301	2.88627e-08
1	45928195	46641502	1:46586340:A:G	rs78268056	46586340	16	3.0581e-08
1	73993804	73993804	1:73993804:G:T	rs10890042	73993804	1	3.19686e-08
22	49024064	49062702	22:49054088:A:G	rs55852847	49054088	43	3.21134e-08
6	37178100	37201551	6:37184396:A:C	rs262940	37184396	14	3.26237e-08
1	113121938	113129988	1:113129988:C:T	rs146401699	113129988	2	3.28723e-08
12	56983424	57096343	12:56987179:A:G	rs10783794	56987179	49	3.5049e-08
12	121187557	121378596	12:121202362:C:T	rs6553	121202362	139	4.00939e-08
17	57796677	58046246	17:57950621:T:TG	rs373205709	57950621	106	4.13024e-08
3	18459934	18483187	3:18481117:C:T	rs13074493	18481117	10	4.56674e-08
8	77056147	77246607	8:77193912:C:T	rs2222683	77193912	279	4.62881e-08
17	33884804	34000628	17:33886072:T:TAA	17:33886072_TAA_T	33886072	24	4.63074e-08

### Sheet: f31_GenomicRiskLoci
chr	start	end	lead uniqID	lead rsID	lead pos	nSNPs	p
3	70897294	71020490	3:70920168:C:T	rs56254492	70920168	90	5.90441e-10
6	34548206	35162141	6:34724815:C:T	rs9469860	34724815	438	3.05795e-09
5	524772	686244	5:540459:A:G	rs72704785	540459	173	5.11899e-09
10	69984106	70062507	10:70009388:A:G	rs4746748	70009388	47	7.10082e-09
3	49734229	49890613	3:49799046:C:CA	3:49799046_CA_C	49799046	90	1.60086e-08
19	18745075	18804295	19:18804295:G:T	rs10404696	18804295	36	3.58265e-08
1	8520487	8891125	1:8714699:G:GT	rs556447662	8714699	135	3.95075e-08
16	26714104	26714104	16:26714104:A:G	rs11647094	26714104	1	4.28829e-08

### Sheet: f32_GenomicRiskLoci
chr	start	end	lead uniqID	lead rsID	lead pos	nSNPs	p
16	61190622	61451042	16:61451042:A:G	rs142429289	61451042	2	3.9058e-08

### Sheet: f33_GenomicRiskLoci
chr	start	end	lead uniqID	lead rsID	lead pos	nSNPs	p

### Sheet: f34_GenomicRiskLoci
chr	start	end	lead uniqID	lead rsID	lead pos	nSNPs	p
6	26266311	29607101	6:29144532:C:T	rs9257566	29144532	1049	5.24481e-11
7	133054712	133734597	7:133560974:G:GGT	7:133560974_GGT_G	133560974	405	2.64435e-10
8	143309504	143330576	8:143320118:A:ACCCCTGCACGCCCG	rs143746535	143320118	8	1.33839e-09
17	27962197	28553639	17:28472340:C:CCT	17:28472340_CCT_C	28472340	466	4.05051e-09
2	59951465	59984273	2:59951465:C:T	rs13028903	59951465	9	1.17037e-08
1	96690250	96854756	1:96820416:C:CCA	rs113443552	96820416	101	1.3651e-08
22	49215196	49260486	22:49215619:C:T	rs10888239	49215619	10	1.88081e-08
16	10073844	10249146	16:10206175:C:T	rs11866570	10206175	256	1.99336e-08
2	71501091	71679774	2:71537386:A:ATTTC	2:71537386_ATTTC_A	71537386	91	2.01381e-08
6	11470694	11614620	6:11480935:C:T	rs36120363	11480935	175	4.81505e-08

### Sheet: f35_GenomicRiskLoci
chr	start	end	lead uniqID	lead rsID	lead pos	nSNPs	p
17	37368318	38781965	17:38142677:A:C	rs3816472	38142677	657	1.30344e-171
12	110329431	113248767	12:112007756:C:T	rs653178	112007756	1608	2.606e-119
19	16185559	16835022	19:16499569:C:T	rs7251806	16499569	1062	5.12455e-116
2	43313627	44037396	2:43464818:A:G	rs113542380	43464818	805	5.71479e-78
4	37973853	38906951	4:38364136:G:GA	4:38364136_GA_G	38364136	1183	8.07909e-74
4	74593783	75190570	4:74963049:C:T	rs9131	74963049	289	9.85121e-74
12	9755904	9998198	12:9916640:C:T	rs3136559	9916640	475	2.23824e-72
7	28714427	28889403	7:28724374:G:T	rs56388170	28724374	138	1.43853e-63
8	61592233	61809918	8:61646351:C:CA	rs35440906	61646351	120	1.02335e-58
3	45904548	47580158	3:47087837:A:T	rs13063578	47087837	608	5.6263e-49
7	28128264	28330654	7:28277107:C:G	rs2158799	28277107	266	9.04134e-48
5	35641164	36034056	5:35859863:G:T	rs11567701	35859863	334	1.14837e-44
3	128194945	128731603	3:128317997:A:G	rs6782812	128317997	440	6.87677e-42
16	85891816	86021505	16:85936389:T:TGGTGGCTGCA	rs144009594	85936389	291	4.61981e-41
7	6377836	6551047	7:6498057:C:T	rs62454712	6498057	201	4.8443e-41
4	105929868	106482906	4:106216667:A:G	rs2101975	106216667	503	1.13102e-39
12	6440009	6520137	12:6503500:C:G	rs12296430	6503500	61	1.84447e-38
11	122483315	122575993	11:122514403:C:T	rs58473820	122514403	170	3.38429e-37
17	15786573	16263682	17:16030490:C:T	rs34243080	16030490	476	4.24148e-37
3	56848953	56950852	3:56849749:C:T	rs1354034	56849749	93	8.57921e-36
8	78241089	79740942	8:79638138:A:C	rs2953475	79638138	424	2.86889e-33
1	149886135	151338570	1:150683512:A:C	rs6694531	150683512	1003	4.58852e-33
11	131128	335795	11:308314:C:T	rs14408	308314	247	6.0905e-33
20	1909906	1966698	20:1930084:C:CT	20:1930084_CT_C	1930084	100	2.25633e-32
19	44072655	44306389	19:44153100:A:G	rs4760	44153100	94	7.31327e-32
7	92100405	92646235	7:92408370:C:T	rs445	92408370	93	9.28626e-32
19	10221855	10719315	19:10462513:C:T	rs11085725	10462513	348	4.21851e-31
16	29926552	31004169	16:30482494:C:T	rs11150589	30482494	274	4.83425e-31
19	1003172	1245700	19:1078297:C:T	rs35140707	1078297	96	2.2351e-30
1	36858680	36978912	1:36943916:C:G	rs3917932	36943916	95	5.43435e-30
9	21947401	22205243	9:21986847:A:T	rs3731211	21986847	128	1.02152e-29
7	50257703	50528043	7:50370254:C:T	rs149007767	50370254	72	2.95888e-28
4	103390496	104181105	4:103554773:C:G	rs5026472	103554773	391	3.17383e-27
15	90632670	91201561	15:91021412:A:T	rs28539372	91021412	569	6.69421e-27
2	25182488	25577325	2:25488819:A:T	rs7578575	25488819	118	8.64945e-27
3	71310697	71629657	3:71382067:A:G	rs71298382	71382067	37	8.72517e-27
2	143448229	144374281	2:144162105:A:G	rs140397066	144162105	139	1.77573e-26
5	148198999	148216187	5:148200600:A:G	rs2082395	148200600	42	2.84242e-26
2	112217228	112363525	2:112238447:A:G	rs144942718	112238447	56	9.01731e-26
2	181828140	182443391	2:182093047:C:T	rs72890540	182093047	912	3.5015e-25
6	24789643	24899079	6:24818365:C:T	rs6922558	24818365	134	1.19878e-24
1	159130696	159392698	1:159175494:C:T	rs34599082	159175494	3	1.75245e-24
8	130483338	130696137	8:130605931:C:T	rs12544501	130605931	176	2.66891e-24
13	74674755	74708696	13:74701382:C:T	rs9543532	74701382	38	3.82315e-24
9	91373903	91607378	9:91392686:T:TTC	9:91392686_TTC_T	91392686	119	4.7322e-24
22	29889324	30865844	22:30494371:A:G	rs2412971	30494371	785	1.15591e-23
17	43396332	44865603	17:44119500:C:CTT	rs56155809	44119500	3924	2.15476e-23
6	87756580	88422662	6:87990625:G:GAA	6:87990625_GAA_G	87990625	1030	2.18541e-23
12	69615090	69824495	12:69621264:A:G	rs10784771	69621264	265	2.43369e-23
8	126452509	126533955	8:126482621:A:C	rs2954022	126482621	73	3.52501e-23
1	56865106	57020935	1:56905524:A:G	rs1999537	56905524	130	7.56033e-23
22	21910280	21999229	22:21916166:C:T	rs5754100	21916166	107	1.94347e-22
6	25786226	29612334	6:29539114:A:G	rs114931843	29539114	2564	7.27578e-22
19	49095775	49179388	19:49141406:A:AAGAC	rs751373206	49141406	79	6.02443e-21
19	13888558	14153293	19:13949751:C:T	rs7248169	13949751	110	9.03107e-21
10	6032661	6206221	10:6094697:C:T	rs61839660	6094697	132	1.34244e-20
20	57677084	57872885	20:57825970:A:G	rs259961	57825970	138	5.51401e-20
2	113653369	113919996	2:113838145:A:G	rs13409371	113838145	167	1.19002e-19
2	161087411	161357857	2:161280888:A:G	rs6746841	161280888	161	1.27611e-19
4	80609966	80984670	4:80924207:A:G	rs12510805	80924207	448	1.43222e-19
19	4909629	5084579	19:5006218:C:T	rs75792932	5006218	179	5.66417e-19
12	123447928	123932679	12:123768606:G:GTTTTTTT	12:123768606_GTTTTTTT_G	123768606	434	5.74324e-19
5	176529083	176749588	5:176742506:C:T	rs12659737	176742506	173	7.39611e-19
5	71503687	72419267	5:71745412:C:T	rs10942300	71745412	124	1.24255e-18
17	56311880	57324276	17:56385573:C:T	rs138284624	56385573	59	2.07226e-18
7	150179028	150543967	7:150296609:A:G	rs535241194	150296609	746	2.10927e-18
10	63699895	63756199	10:63719739:C:T	rs4948492	63719739	43	3.09664e-18
13	42652332	43093202	13:42868208:A:C	rs17521426	42868208	340	3.46035e-18
13	40972794	41677832	13:41557090:C:CT	13:41557090_CT_C	41557090	326	3.89257e-18
14	103229696	103387971	14:103385073:A:G	rs11850915	103385073	202	4.92304e-18
3	12224151	12470239	3:12266855:A:G	rs1584063	12266855	148	7.22772e-18
19	3179517	3203962	19:3203962:C:T	rs144284241	3203962	3	1.02975e-17
5	157881647	158439165	5:157950511:G:T	rs6879711	157950511	160	1.56865e-17
9	139217089	139389184	9:139327143:C:T	rs35531907	139327143	226	1.94193e-17
14	64899516	65063315	14:64960562:C:CA	rs34544996	64960562	173	1.94298e-17
6	108047455	108151757	6:108053364:A:G	rs12526696	108053364	107	2.34489e-17
8	47429600	49260670	8:48651633:A:G	rs45577137	48651633	27	3.75078e-17
2	219020958	219224945	2:219108435:A:G	rs114962413	219108435	11	4.38948e-17
10	72332726	72409024	10:72378489:C:G	rs78325861	72378489	5	5.44063e-17
11	128355318	128496952	11:128385169:A:G	rs10790962	128385169	70	5.95744e-17
2	102816695	103227365	2:103048103:C:T	rs6755786	103048103	262	7.52791e-17
1	158438974	158631171	1:158580069:C:T	rs2479868	158580069	309	8.54831e-17
20	42797020	43042364	20:42838550:A:G	rs2143606	42838550	50	9.49259e-17
2	23879268	24496544	2:24240996:G:T	rs10865254	24240996	755	1.3572e-16
2	227249802	227344207	2:227291731:C:G	rs11676298	227291731	14	2.32256e-16
6	144286685	144441671	6:144385777:C:T	rs149110519	144385777	5	4.52511e-16
6	41728916	42052815	6:42038078:A:C	rs113867213	42038078	128	4.74963e-16
1	227152342	227445188	1:227175967:C:CTCT	1:227175967_CTCT_C	227175967	106	4.90143e-16
1	26933591	27381578	1:27015338:A:T	rs76469486	27015338	97	5.47837e-16
6	109507533	110102628	6:109708301:A:AT	rs200998194	109708301	789	5.79397e-16
18	41968564	42222364	18:42113151:C:T	rs16978075	42113151	116	5.86649e-16
3	28215960	28606164	3:28290464:A:G	rs56029590	28290464	122	6.47771e-16
13	114622597	115046663	13:114835802:C:T	rs7981577	114835802	204	8.72711e-16
6	82416798	82464987	6:82463376:C:T	rs915125	82463376	62	1.24304e-15
10	81032532	81067480	10:81043743:A:G	rs1108618	81043743	52	1.48557e-15
12	10525878	10746385	12:10581595:C:G	rs2734424	10581595	154	1.83813e-15
1	101199147	101762529	1:101239293:C:CT	rs200229688	101239293	259	2.38839e-15
1	79275902	79488107	1:79411968:A:C	rs41313381	79411968	120	2.50614e-15
2	111587016	111949327	2:111616619:C:T	rs1002015	111616619	375	4.42844e-15
17	6886346	7241277	17:7141140:C:G	rs77234976	7141140	52	6.82743e-15
11	47377283	48096692	11:47503759:A:AAAAT	rs151331732	47503759	385	8.14549e-15
19	33740291	33756377	19:33752994:G:T	rs4530278	33752994	11	1.062e-14
17	2706932	2888571	17:2886122:A:G	rs2165888	2886122	48	1.13367e-14
4	55343263	55541408	4:55396322:A:G	rs218243	55396322	186	1.29965e-14
11	61542006	61657926	11:61599347:A:G	rs61897793	61599347	122	1.41292e-14
10	50210710	50425088	10:50303536:C:T	rs7084861	50303536	195	1.8548e-14
22	41412491	42633054	22:41781094:C:G	rs73176685	41781094	733	1.91508e-14
4	112922643	113218485	4:113111172:A:C	rs1521478	113111172	320	2.05408e-14
4	123578060	123768758	4:123628457:T:TAACTA	rs61536993	123628457	35	2.77481e-14
19	7295616	7485382	19:7452872:A:T	rs62111681	7452872	5	5.61503e-14
10	98950477	99256912	10:98989454:A:G	rs2297987	98989454	216	7.8028e-14
22	40384712	41073053	22:40725023:C:CA	22:40725023_CA_C	40725023	199	1.17452e-13
10	73508791	73508791	10:73508791:C:T	rs748113	73508791	1	1.4562e-13
10	126303580	126561563	10:126359575:A:G	rs4962681	126359575	75	2.38598e-13
17	80974394	81045652	17:80974394:A:G	rs9889595	80974394	111	2.43135e-13
11	126058369	126213341	11:126181847:A:C	rs73017394	126181847	76	3.24872e-13
14	75962162	76011496	14:75981856:C:T	rs175714	75981856	19	3.25957e-13
2	65516526	65713903	2:65539596:A:G	rs11548392	65539596	212	3.33368e-13
17	42292020	42339303	17:42327493:G:T	rs2072081	42327493	48	4.61097e-13
8	41540622	41938531	8:41630405:A:G	rs4737009	41630405	102	7.41929e-13
7	3131792	3174182	7:3157702:A:G	rs6955702	3157702	41	7.67309e-13
5	127350549	127543280	5:127418850:C:G	rs3812049	127418850	27	7.98424e-13
15	42224183	42270730	15:42233673:A:T	rs4924590	42233673	61	8.98042e-13
6	107420110	107446540	6:107435870:T:TCCGGCCGCC	6:107435870_TCCGGCCGCC_T	107435870	34	9.54552e-13
1	160698276	160831048	1:160791892:C:T	rs494091	160791892	69	9.5747e-13
15	69964858	70048157	15:70037161:A:G	rs34549281	70037161	87	9.72749e-13
5	1097281	1296486	5:1287194:A:G	rs2853677	1287194	39	1.06546e-12
10	121006955	121052908	10:121049819:A:G	rs11198861	121049819	44	1.26831e-12
12	12521151	12521151	12:12521151:A:C	rs61923561	12521151	1	1.27492e-12
15	41254101	41796498	15:41597437:A:T	rs1132639	41597437	524	1.33997e-12
4	152932263	153016797	4:153005716:C:T	rs4696314	153005716	91	1.48609e-12
6	34153882	35675873	6:35479115:A:G	rs73746446	35479115	925	1.50083e-12
2	223917629	223982434	2:223982434:A:G	rs1448318	223982434	20	1.56857e-12
9	123349511	124172069	9:123412563:C:T	rs10760110	123412563	561	1.69781e-12
1	65892680	66169679	1:66037512:A:G	rs147501551	66037512	444	1.69877e-12
9	4743973	5183028	9:4763176:C:T	rs385893	4763176	348	1.86547e-12
2	37362229	37594741	2:37538320:C:G	rs115859306	37538320	315	2.10564e-12
14	35374484	35871217	14:35600022:A:T	rs11621710	35600022	406	2.61058e-12
15	101702547	101750459	15:101718927:A:G	rs3743193	101718927	33	2.87549e-12
20	3741497	3784593	20:3784593:A:G	rs1010608	3784593	49	3.08598e-12
3	39190775	39307162	3:39307162:A:G	rs3732378	39307162	10	4.11421e-12
3	18709522	18825669	3:18761623:C:CT	rs35961074	18761623	213	4.41178e-12
19	55502846	55574907	19:55539072:G:T	rs892090	55539072	87	4.6286e-12
10	94503393	94567166	10:94519697:G:T	rs4565815	94519697	66	5.27739e-12
9	136065526	136336804	9:136131022:C:T	rs8176751	136131022	167	5.30877e-12
4	110824115	110947478	4:110901198:A:G	rs2237051	110901198	130	5.62136e-12
12	121824291	122420459	12:122216910:A:G	rs11553699	122216910	153	6.12383e-12
19	12873793	13212199	19:13157540:A:G	rs17639568	13157540	122	6.35561e-12
8	30267599	30493020	8:30271637:C:T	rs2915618	30271637	95	6.61135e-12
3	140868715	141154542	3:141150026:A:G	rs7625643	141150026	170	7.23805e-12
2	53864496	54386344	2:54053872:A:G	rs698853	54053872	425	7.59821e-12
1	67362733	67658954	1:67512903:G:T	rs1024229	67512903	332	8.31739e-12
2	219903787	220063084	2:220050707:A:G	rs11680709	220050707	173	9.41759e-12
17	1307664	1374499	17:1322926:C:CT	17:1322926_CT_C	1322926	46	9.84334e-12
19	18510767	18637194	19:18512817:T:TAGAAAAAAA	rs754032589	18512817	107	1.04059e-11
1	234945346	235005509	1:234977230:A:G	rs72752279	234977230	68	1.2858e-11
14	69810752	69989411	14:69852940:C:T	rs34765661	69852940	27	1.51803e-11
9	34081331	34130435	9:34107505:C:T	rs11557154	34107505	5	1.7636e-11
2	202112471	202241594	2:202164837:A:C	rs7560328	202164837	136	1.94738e-11
12	48213720	48545791	12:48356057:A:AG	12:48356057_AG_A	48356057	50	1.97212e-11
8	10542007	10786379	8:10625045:C:T	rs7350124	10625045	235	1.97619e-11
8	9167797	9219622	8:9183358:A:G	rs9987289	9183358	64	1.9826e-11
15	75031521	75450557	15:75130573:A:G	rs2290572	75130573	274	2.06496e-11
4	83525785	84003038	4:83863286:G:GT	4:83863286_GT_G	83863286	481	2.11492e-11
3	123052018	123128413	3:123068820:A:G	rs4474982	123068820	45	2.26621e-11
19	18114000	18126717	19:18119678:A:C	rs2305738	18119678	23	2.66384e-11
12	12817008	12890626	12:12882290:T:TA	rs35625851	12882290	45	2.71831e-11
19	19329924	19801437	19:19789528:A:G	rs2304130	19789528	111	2.79172e-11
1	43408279	43438399	1:43421956:C:CGCCTGTAATCCCAG	1:43421956_CGCCTGTAATCCCAG_C	43421956	33	3.07611e-11
5	178959648	179082582	5:179004674:A:G	rs7732888	179004674	140	3.38323e-11
15	48521101	48683454	15:48675227:A:G	rs919129	48675227	197	3.47791e-11
17	29021580	29278821	17:29094586:G:GA	17:29094586_GA_G	29094586	72	3.75109e-11
1	247601965	247722588	1:247722588:A:G	rs74227709	247722588	12	4.2287e-11
5	134712566	134722833	5:134722833:A:C	rs75925066	134722833	2	4.68608e-11
6	127439897	127529780	6:127454893:A:G	rs72959041	127454893	5	4.98526e-11
20	31329704	31400673	20:31354935:C:T	rs6087992	31354935	114	5.57002e-11
8	95817566	95988900	8:95856254:C:CT	rs539302253	95856254	112	5.76438e-11
7	97845713	98039459	7:97933867:A:T	rs7785612	97933867	254	6.07589e-11
14	93014971	93129810	14:93070286:C:T	rs78440108	93070286	49	6.77854e-11
16	57075180	57078216	16:57077094:C:T	rs8062446	57077094	5	8.72069e-11
5	142624349	142788147	5:142717726:A:C	rs2398629	142717726	42	1.12411e-10
6	14711961	14734463	6:14731210:G:GA	6:14731210_GA_G	14731210	48	1.16587e-10
12	53747853	54069817	12:54011487:C:T	rs117788567	54011487	12	1.31054e-10
2	68615546	69013314	2:68615546:A:C	rs34338164	68615546	13	1.3516e-10
10	28773417	28967181	10:28819406:A:G	rs1072523	28819406	187	1.48461e-10
10	102075479	102075479	10:102075479:A:G	rs603424	102075479	1	1.59709e-10
9	82187095	82344077	9:82324152:C:T	rs10867416	82324152	54	1.76385e-10
20	62209700	62400021	20:62356627:C:T	rs6011058	62356627	248	1.77763e-10
7	27150602	27197319	7:27172571:A:G	rs4719884	27172571	7	2.00671e-10
11	100419500	100512126	11:100452869:A:C	rs72996108	100452869	73	2.11016e-10
1	221005897	221057646	1:221055463:A:G	rs2247213	221055463	26	2.51608e-10
19	7820152	7853716	19:7827830:A:G	rs571497	7827830	39	2.67682e-10
17	16852187	16852187	17:16852187:A:G	rs34557412	16852187	1	2.68332e-10
19	47625315	47707427	19:47705283:A:G	rs10424953	47705283	14	2.76895e-10
1	111572204	111737183	1:111694950:A:AG	1:111694950_AG_A	111694950	41	2.93776e-10
5	68449239	68746878	5:68607707:C:T	rs13154469	68607707	186	3.12928e-10
2	160407977	160752686	2:160726415:G:T	rs79146382	160726415	461	3.49448e-10
7	74065589	74369476	7:74297551:A:T	rs2108321	74297551	54	3.93952e-10
6	53107202	53221982	6:53221183:C:T	rs1533584	53221183	169	4.55488e-10
8	101475864	101494618	8:101484612:C:G	rs881491	101484612	20	4.91814e-10
5	149340090	149454311	5:149432040:A:G	rs2116810	149432040	66	5.40574e-10
17	4546445	4835852	17:4626666:C:T	rs117009428	4626666	107	5.58972e-10
2	85534296	85573049	2:85543222:C:T	rs4599108	85543222	46	8.28648e-10
7	127015083	127519243	7:127015083:A:G	rs62621812	127015083	3	8.59191e-10
14	25429598	25474449	14:25445362:A:G	rs2004925	25445362	20	8.67781e-10
20	49111256	49205492	20:49196599:C:T	rs718049	49196599	55	9.38493e-10
1	200874229	201026916	1:201019059:C:T	rs55734382	201019059	63	9.82181e-10
7	98900790	99473407	7:99256844:A:G	rs7780328	99256844	264	1.10158e-09
18	77183529	77235087	18:77197571:C:T	rs11663659	77197571	66	1.28379e-09
17	74376752	74458938	17:74419180:A:C	rs4789295	74419180	41	1.29659e-09
11	3937008	4238769	11:4159457:A:G	rs9937	4159457	209	1.30791e-09
1	236087898	236116239	1:236098448:C:T	rs10927063	236098448	20	1.31732e-09
4	73890415	74125027	4:74106175:C:CA	rs750888588	74106175	37	1.33837e-09
1	20888348	21537562	1:21122517:A:G	rs3927683	21122517	433	1.50606e-09
6	13498680	13548691	6:13530400:C:CA	rs57732760	13530400	76	1.91899e-09
3	49993965	50558557	3:50285633:C:T	rs114032302	50285633	8	2.08081e-09
10	13532447	13561488	10:13535359:C:G	rs7921099	13535359	22	2.10876e-09
4	56229603	56494039	4:56329393:C:CTGTTTAAT	4:56329393_CTGTTTAAT_C	56329393	247	2.31138e-09
2	101665915	101784274	2:101730288:C:T	rs6543018	101730288	63	2.34438e-09
5	171999057	172028195	5:172001174:C:CG	5:172001174_CG_C	172001174	32	2.44918e-09
6	42466634	42569086	6:42506099:A:G	rs11755487	42506099	58	2.52399e-09
20	20060745	20080775	20:20066701:C:T	rs73125628	20066701	8	2.58001e-09
9	137835862	137873099	9:137871122:A:G	rs559397061	137871122	36	2.59949e-09
10	8098719	8116598	10:8102498:C:CT	rs35945472	8102498	13	2.65926e-09
1	22283735	22345647	1:22292400:A:AT	1:22292400_AT_A	22292400	70	2.66406e-09
10	65016174	65104500	10:65065272:C:CCTCT	rs201220977	65065272	17	2.66438e-09
8	128997240	129009401	8:129005584:A:G	rs4733817	129005584	12	3.0768e-09
21	43462379	43484196	21:43482046:A:T	rs220262	43482046	20	3.09344e-09
16	88826862	89629229	16:88846951:C:G	rs475596	88846951	210	3.44066e-09
17	1941152	2200857	17:2064712:A:T	rs77017480	2064712	32	3.49489e-09
1	25561667	25851977	1:25770429:C:CT	1:25770429_CT_C	25770429	10	3.70601e-09
14	104021141	104338258	14:104095320:A:G	rs12884809	104095320	260	4.20893e-09
22	29448408	29454477	22:29448643:C:T	rs8138950	29448643	17	4.23785e-09
11	59857581	60274640	11:60273642:A:G	rs4939384	60273642	301	4.80057e-09
5	131765206	131800599	5:131784583:A:G	rs6868372	131784583	24	5.45118e-09
2	231526526	231526526	2:231526526:C:G	rs6750050	231526526	1	5.83965e-09
2	27151555	27324751	2:27243001:C:T	rs10207670	27243001	114	6.32011e-09
5	42057321	42529548	5:42389741:C:CA	rs558481218	42389741	429	6.58075e-09
2	165501849	165557318	2:165501927:T:TG	rs5835988	165501927	32	6.72116e-09
2	231250861	231259452	2:231258150:C:T	rs7590429	231258150	7	6.87603e-09
6	16717736	16758425	6:16744687:C:T	rs1144700	16744687	20	6.98123e-09
10	112614210	112843085	10:112801896:G:T	rs10885081	112801896	79	7.19263e-09
11	43287959	43524609	11:43321895:A:G	rs28542322	43321895	32	7.48403e-09
5	141435466	141539339	5:141518653:C:T	rs6881942	141518653	75	7.48592e-09
2	8718554	8730934	2:8725502:A:G	rs3856441	8725502	8	8.97619e-09
3	152928436	153013566	3:153010170:C:T	rs7634417	153010170	76	1.04931e-08
6	147520965	147714318	6:147684318:C:T	rs9403852	147684318	109	1.10793e-08
19	40336269	40336269	19:40336269:A:C	rs73042740	40336269	1	1.13129e-08
16	84565029	84590225	16:84582825:A:G	rs247827	84582825	7	1.22428e-08
19	51877182	51886922	19:51886922:A:G	rs7250000	51886922	8	1.23055e-08
3	108241760	108435461	3:108294648:C:T	rs368585672	108294648	53	1.2314e-08
22	18122486	18224155	22:18126020:C:T	rs5746451	18126020	49	1.23604e-08
10	96389772	96851615	10:96687328:C:CT	10:96687328_CT_C	96687328	217	1.27806e-08
8	130969228	131011699	8:130988518:C:T	rs10956506	130988518	30	1.31408e-08
22	23526643	23568516	22:23568516:A:T	rs113962290	23568516	2	1.49815e-08
2	129076473	129083550	2:129076473:A:AGTCCGCCGCCGCCGCCCCGCCCCG	2:129076473_AGTCCGCCGCCGCCGCCCCGCCCCG_A	129076473	3	1.50554e-08
6	137162299	137228094	6:137216847:A:T	rs1012515	137216847	33	1.53968e-08
2	112654009	112823320	2:112786523:A:AT	rs147500027	112786523	107	1.64117e-08
21	43821176	43855067	21:43855067:A:C	rs1893592	43855067	14	1.69158e-08
1	52033122	52057456	1:52033122:A:C	rs12038297	52033122	11	1.71697e-08
6	137958265	137997197	6:137959455:A:C	rs631204	137959455	67	1.91367e-08
1	185385517	185425202	1:185414582:C:T	rs6668622	185414582	31	2.0429e-08
1	50885622	51532590	1:51129670:C:CT	rs377280198	51129670	396	2.09646e-08
5	96200770	96373750	5:96275154:A:G	rs2617439	96275154	306	2.11551e-08
15	51503677	51594972	15:51553909:A:G	rs17601876	51553909	55	2.34224e-08
4	700032	745053	4:706700:C:T	rs35734242	706700	56	2.35121e-08
5	50818437	50876886	5:50847577:A:G	rs35711462	50847577	6	2.42723e-08
20	39131931	39232303	20:39221983:C:T	rs6093370	39221983	115	2.60747e-08
3	135983440	136866553	3:136636685:C:T	rs28370972	136636685	11	2.61645e-08
4	6917086	6919832	4:6919674:C:T	rs7668673	6919674	4	2.7507e-08
1	114303808	114377568	1:114377568:A:G	rs2476601	114377568	2	2.78741e-08
5	60061486	60544386	5:60475803:A:AT	5:60475803_AT_A	60475803	322	2.81653e-08
8	5541910	5554323	8:5541910:C:T	rs17362797	5541910	31	3.03942e-08
16	23827194	23956965	16:23902342:A:G	rs8061533	23902342	69	3.09491e-08
13	28593208	28664696	13:28613298:C:T	rs2504236	28613298	51	3.10508e-08
7	950887	957014	7:956408:C:T	rs12532229	956408	9	3.12291e-08
17	80547848	80607830	17:80601498:C:G	rs78165269	80601498	20	3.16108e-08
1	161676394	161696088	1:161685591:C:T	rs10917750	161685591	11	3.35403e-08
11	36072404	36090287	11:36074218:A:T	rs11033388	36074218	12	3.43343e-08
6	149568231	149606465	6:149596352:C:G	rs9404024	149596352	44	3.66347e-08
1	211698659	211698659	1:211698659:A:G	rs6665075	211698659	1	3.79163e-08
2	7589770	7664415	2:7614263:A:G	rs12105729	7614263	46	3.96079e-08
2	225872968	225942022	2:225917580:G:T	rs2922755	225917580	26	4.03206e-08
11	123343261	123390447	11:123355391:A:G	rs35923643	123355391	15	4.21084e-08
18	60826343	60845291	18:60841790:C:T	rs8085473	60841790	38	4.62772e-08
13	72497708	72513420	13:72503638:C:T	rs67483792	72503638	7	4.693e-08
20	34850364	34850364	20:34850364:C:T	rs2425196	34850364	1	4.74472e-08
15	59979551	60009170	15:59996906:A:G	rs11634501	59996906	48	4.79385e-08
1	183554281	183759410	1:183567085:A:G	rs35682376	183567085	202	4.88083e-08
2	232251667	232296082	2:232272500:A:G	rs6741554	232272500	34	4.89921e-08

### Sheet: f36_GenomicRiskLoci
chr	start	end	lead uniqID	lead rsID	lead pos	nSNPs	p
8	10135976	11252425	8:10258889:C:T	rs4512422	10258889	300	9.94181e-10
8	8088230	9144586	8:8916346:A:C	rs2921377	8916346	313	4.41124e-09
11	47372377	47946836	11:47623890:C:T	rs12363232	47623890	207	1.10606e-08
3	55948060	56344639	3:56086424:A:G	rs11130496	56086424	87	3.28384e-08
